# COVID-19 cases and hospitalizations averted by case investigation and contact tracing in the United States

**DOI:** 10.1101/2021.11.19.21266580

**Authors:** Gabriel Rainisch, Seonghye Jeon, Danielle Pappas, Kimberly D. Spencer, Leah S. Fischer, Bishwa B. Adhikari, Melanie M. Taylor, Bradford Greening, Patrick K. Moonan, John E. Oeltmann, Emily B. Kahn, Michael L. Washington, Martin I. Meltzer

**Affiliations:** CDC COVID-19 Response Team; CDC’s Epidemiology and Laboratory Capacity (ELC) Program

**Keywords:** COVID-19, case investigation, contact tracing, transmission, cases averted, hospitalizations averted, modeling

## Abstract

**Importance:** Evidence of the impact of COVID-19 Case Investigation and Contact Tracing (CICT) programs is lacking. Policymakers need this evidence to assess its value.

**Objective:** Estimate COVID-19 cases and hospitalizations averted nationwide by US states’ CICT programs.

**Design:** We combined data from US CICT programs (*e*.*g*., proportion of cases interviewed, contacts notified or monitored, and days to case and contact notification) with incidence data to model CICT impacts over 60 days period (November 25, 2020 to January 23, 2021) during the height of the pandemic. We estimated a range of impacts by varying assumed compliance with isolation and quarantine recommendations.

**Setting:** US States and Territories

**Participants:** Fifty-nine state and territorial health departments that received federal funding supporting COVID-19 pandemic response activities were eligible for inclusion. Of these, 22 states and 1 territory reported all measures necessary for the analysis. These 23 jurisdictions covered 42.5% of the US population (140 million persons), spanned all 4 census regions, and reported data that reflected all 59 federally funded CICT programs.

**Intervention:** Public health case investigation and contact tracing

**Main Outcomes and Measures:** Cases and hospitalizations averted; percent of cases averted among cases not prevented by vaccination and other non-pharmaceutical interventions (other NPIs).

**Results:** We estimated 1.11 million cases and 27,231 hospitalizations were averted by CICT programs under a scenario where 80% of interviewed cases and monitored contacts, and 30% of notified contacts fully complied with isolation and quarantine guidance, eliminating their contributions to future transmission. As many as 1.36 million cases and 33,527 hospitalizations could have been prevented if all interviewed cases and monitored contacts had entered into and fully complied with isolation and quarantine guidelines upon being interviewed or notified. Across all scenarios and jurisdictions, CICT averted a median of 21.2% (range: 1.3% – 65.8%) of the cases not prevented by vaccination and other NPIs.

**Conclusions and Relevance:** CICT programs likely had a substantial role in curtailing the pandemic in most jurisdictions during the winter 2020-2021 peak. Differences in impact across jurisdictions indicate an opportunity to further improve CICT effectiveness. These estimates demonstrate the potential benefits from sustaining and improving these programs.

**KEY POINTS:** *Question:* What were the health impacts of COVID-19 case investigation and contact tracing programs (CICT) in the US?

*Findings:* By combining CICT program data from 22 states and 1 territory with mathematical modeling, we estimate CICT averted between 1.11 to 1.36 million cases and 27,231 to 33,527 hospitalizations over 60 days during the height of the pandemic (winter 2020-21). The upper estimate assumes all interviewed cases and monitored contacts complied with isolation and quarantine guidelines, while the lower estimate assumes fractions of interviewed cases and monitored or notified contacts did so.

*Meaning:* CICT programs likely played a critical role in curtailing the pandemic.

## Supplement 2_COVIDTracer-Advanced-SpecalEdition for "COVID-19 cases and hospitalizations averted by case investigation and contact tracing in the United States": Supplement 2_COVIDTracer-Advanced-SpecalEdition.xlsm (part 1 of 2)

### Sheet: Cover
		COVIDTracer Advanced
		A Planning Tool to Illustrate the Resources Needed and Potential Impact of Contact Tracing and Monitoring of COVID-19 cases
		Special Edition - Designed to Estimate Cases Averted by Contact Tracing
		Authors of the special edition:
		Bradford Greening Jr., Gabriel Rainisch, Seonghye Jeon, Leah S. Fischer, Bishwa B. Adhikari, Emily B. Kahn, Michael L. Washington, Martin I. Meltzer
		Authors of the original version (alphabetical order):
		Bishwa B. Adhikari, Aziza Arifkhanova, Fatima Coronado, Leah S. Fischer, Bradford Greening Jr., Seonghye Jeon, Emily B. Kahn, Gloria J. Kang, Martin I. Meltzer, Gabrielle Miller, Gabriel Rainisch, Ketra Rice, Michael L. Washington
		Health Economics and Modeling Unit: hemu@cdc.gov
			Centers for Disease Control and Prevention
		Atlanta, Georgia
	Updated:	2021-11-03							Note: For COVIDTracer to work correctly, users must meet ALL of the following criteria: 1) Enable macros by clicking the "Enable Content" button when opening file. 2) Use Microsoft Office Excel 2013 or later in a Windows environment 3) Do not use browser or mobile version of Office - open file in Desktop app.

### Sheet: A. Outbreak Details
																																																								Yes	Daily case counts are rapidly increasing
																																																								No	Daily case counts are slowly increasing
																																																									Daily case counts have plateaued
																																																									Daily case counts are slowly decreasing
	Step 1:	Enter the population of your jurisdiction																																																							Daily case counts are rapidly decreasing
		Total Population			1000000	persons																																																			Manually enter % effectiveness
	Step 2:	Enter information about case counts in your jurisdiction
		Start Date			2021-01-01		2020-12-31	2020-12-18
		Total Cases as of 12/31/2020			35000	cases
		Cases in the last 14 days (from 12/18/2020 to 12/31/2020)			5000	cases
		Note: These data inputs will only create curves for the purpose of calculating resources needs. They are not intended as, nor should be intepreted as, forecasts of future cases
	Step3:	Enter estimates about the effectiveness of community interventions implemented through the present date
		Are community interventions currently in place?			Yes
		Will community interventions begin before initiating contact tracing?			Yes
		Date community interventions will begin in jurisdiction			2020-10-10	2021-01-01
		Pattern of change in daily case counts over the last 14 days			Daily case counts are slowly increasing	0	0.52
	Step 4:	(OPTIONAL/ADVANCED) Epidemiologic Parameters
		^It is recommended that the default parameters be used, however, if the user understands the implications for results, changes can be made below.
				Allows the user to modify the parameters that inform the modeled estimates of future cases.

### Sheet: Data
Duration:	1	6	0.15
Attack rate:	1	8	0.25
		12	0.35

### Sheet: Case Counts
																					New Cases By Day				Cumulative Cases								Reported Cases																				Daily New Cases	No Contact Tracing
																					Base Case	With Contact Tracing			Base Case	With Contact Tracing			Contact Tracing Begins on																								Cumulative Cases	Continued Contact Tracing
																			Day	Date		No Contact Tracing	Continued Contact Tracing	Strategy 3 (Optional)		No Contact Tracing	Continued Contact Tracing	Strategy 3 (Optional)	Day	Date			Daily	7-day Avg	Cumulative		Squared Error																	Strategy 3 (Optional)
																			0	2021-01-01	449.353	424.169	413.61	936.152	449.353	35424.2	35413.6	35936.2	0	2021-01-01	0		421		35421		54.6056
																			1	2021-01-02	504.261	476.012	463.138	1050.01	953.614	35900.2	35876.7	36986.2	0	2021-01-01	34100	900000	0		35421		207707																Chart Titles				X-Axis Label	Y-Axis Label
																			2	2021-01-03	559.086	527.781	512.598	1163.51	1512.7	36428	36389.3	38149.7	0	2021-01-01			801		36222		28004.9																Daily New Cases (No Contact Tracing)	Cumulative Cases (No Contact Tracing)			Days	Cases
																			3	2021-01-04	613.818	579.467	561.98	1276.61	2126.52	37007.4	36951.3	39426.3	0	2021-01-01			344		36566		148477																Daily New Cases (Continued Contact Tracing)	Cumulative Cases (Continued Contact Tracing)
																			4	2021-01-05	617.091	577.969	556.249	1478.66	2743.61	37585.4	37507.6	40905	0	2021-01-01			382		36948		313125																Daily New Cases (Strategy 3 (Optional))	Cumulative Cases (Strategy 3 (Optional))
																			5	2021-01-06	617.948	573.295	546.782	1713.11	3361.56	38158.7	38054.4	42618.1	0	2021-01-01			274		37222		692819
																			6	2021-01-07	623.223	572.463	540.822	1969.71	3984.78	38731.2	38595.2	44587.8	0	2021-01-01			288	358.571	37510		1.17761e+06
																			7	2021-01-08	637.687	580.455	543.56	2237.95	4622.47	39311.6	39138.7	46825.7	0	2021-01-01			420	358.429	37930		1.46105e+06
																			8	2021-01-09	653.281	589.62	547.139	2545.33	5275.75	39901.2	39685.9	49371.1	0	2021-01-01			563	438.857	38493		1.42296e+06
																			9	2021-01-10	668.265	598.241	555.086	2902.11	5944.01	40499.5	40241	52273.2	0	2021-01-01			530	400.143	39023		1.48344e+06
																			10	2021-01-11	682.104	605.669	559.666	3313.04	6626.12	41105.1	40800.6	55586.2	0	2021-01-01			602	437	39625		1.38211e+06
																			11	2021-01-12	695.848	612.776	562.237	3775.67	7321.97	41717.9	41362.9	59361.9	0	2021-01-01			644	474.429	40269		1.19655e+06
																			12	2021-01-13	709.698	619.733	563.399	4295.47	8031.66	42337.7	41926.3	63657.4	0	2021-01-01			438	497.857	40707		1.48661e+06
																			13	2021-01-14	723.685	626.598	565.469	4881.08	8755.35	42964.2	42491.7	68538.4	0	2021-01-01			467	523.429	41174		1.73643e+06
																			14	2021-01-15	736.224	631.773	566.826	5544.67	9491.57	43596	43058.6	74083.1	0	2021-01-01			649	556.143	41823		1.52661e+06
																			15	2021-01-16	752.506	640.619	571.407	6285.19	10244.1	44236.6	43630	80368.3	0	2021-01-01			556	555.143	42379		1.56492e+06
																			16	2021-01-17	768.266	648.768	575.077	7114.38	11012.3	44885.4	44205	87482.7	0	2021-01-01			754	587.143	43133		1.14928e+06
																			17	2021-01-18	783.682	656.395	578.071	8039.02	11796	45541.8	44783.1	95521.7	0	2021-01-01			615	589	43748		1.07147e+06
																			18	2021-01-19	798.26	663.012	580.05	9068.5	12594.3	46204.8	45363.2	104590	0	2021-01-01			682	594.429	44430		870801
																			19	2021-01-20	813.423	670.005	582.336	10205.4	13407.7	46874.8	45945.5	114796	0	2021-01-01			477	600	44907		1.07849e+06
																			20	2021-01-21	829.124	677.337	584.925	11454.1	14236.8	47552.2	46530.4	126250	0	2021-01-01			524	608.143	45431		1.20874e+06
																			21	2021-01-22	845.231	684.891	587.712	12817.3	15082.1	48237	47118.1	139067	0	2021-01-01			527	590.714	45958		1.34592e+06
																			22	2021-01-23	861.391	692.337	590.364	14296.7	15943.5	48929.4	47708.5	153364	0	2021-01-01			579	594	46537		1.37242e+06
																			23	2021-01-24	877.619	699.684	592.917	15888.1	16821.1	49629.1	48301.4	169252	0	2021-01-01			844	606.857	47381		847175
																			24	2021-01-25	893.98	706.986	595.3	17583	17715.1	50336.1	48896.7	186835	0	2021-01-01			619	607.429	48000		804109
																			25	2021-01-26	910.543	714.307	597.63	19366.9	18625.6	51050.4	49494.4	206202	0	2021-01-01			688	608.286	48688		650203
																			26	2021-01-27	927.297	721.641	599.937	21219.7	19552.9	51772	50094.3	227421	0	2021-01-01			447	604	49135		920235
																			27	2021-01-28	944.221	728.974	602.252	23114	20497.1	52501	50696.5	250535	0	2021-01-01			526	604.286	49661		1.07234e+06
																			28	2021-01-29	961.29	736.285	604.521	25014.1	21458.4	53237.3	51301.1	275549	0	2021-01-01			561	609.143	50222		1.16437e+06
																			29	2021-01-30	978.541	743.612	606.748	26875.8	22436.9	53980.9	51907.8	302425	0	2021-01-01			0	526.429	50222		2.84195e+06
																			30	2021-01-31	995.916	750.9	608.891	28647.9	23432.9	54731.8	52516.7	331073	0	2021-01-01			0	405.857	50222		5.26565e+06
																			31	2021-02-01	1013.42	758.159	610.972	30272.7	24446.3	55489.9	53127.7	361346	0	2021-01-01			1942	594.857	52164		928666
																			32	2021-02-02	1031.05	765.386	612.999	31688.9	25477.3	56255.3	53740.7	393035	0	2021-01-01			290	538	52454		1.65552e+06
																			33	2021-02-03	1048.83	772.601	614.987	32834.6	26526.2	57027.9	54355.7	425869	0	2021-01-01			389	529.714	52843		2.28814e+06
																			34	2021-02-04	1066.72	779.792	616.926	33651.9	27592.9	57807.7	54972.6	459521	0	2021-01-01			356	505.429	53199		3.1456e+06
																			35	2021-02-05	1084.73	786.951	618.81	34091.4	28677.6	58594.7	55591.4	493613	0	2021-01-01			855	547.429	54054		2.36358e+06
																			36	2021-02-06	1102.84	794.069	620.631	34117.6	29780.5	59388.7	56212	527730	0	2021-01-01			672	643.429	54726		2.20827e+06
																			37	2021-02-07	1121.04	801.147	622.394	33713	30901.5	60189.9	56834.4	561443	0	2021-01-01			0	643.429	54726		4.44543e+06
																			38	2021-02-08	1139.33	808.185	624.099	32881.2	32040.8	60998.1	57458.5	594324	0	2021-01-01			1889	635.857	56615		711524
																			39	2021-02-09	1157.69	815.18	625.748	31647.9	33198.5	61813.2	58084.3	625972	0	2021-01-01			649	687.143	57264		672838
																			40	2021-02-10	1176.13	822.127	627.339	30059.9	34374.6	62635.4	58711.6	656032	0	2021-01-01			519	705.714	57783		862310
																			41	2021-02-11	1194.62	829.023	628.872	28180.9	35569.3	63464.4	59340.5	684213	0	2021-01-01			529	730.429	58312		1.05777e+06
																			42	2021-02-12	1213.16	835.864	630.343	26086.4	36782.4	64300.3	59970.8	710300	0	2021-01-01			695	707.571	59007		928952
																			43	2021-02-13	1231.73	842.649	631.754	23856.8	38014.2	65142.9	60602.6	734156	0	2021-01-01			1040	760.143	60047		308664
																			44	2021-02-14	1250.34	849.372	633.102	21570.9	39264.5	65992.3	61235.7	755727	0	2021-01-01			1003	903.429	61050		34476.2
																			45	2021-02-15	1268.95	856.031	634.39	19300	40533.4	66848.3	61870.1	775027	0	2021-01-01			1158	799	62208		114199
																			46	2021-02-16	1287.57	862.623	635.615	17103.9	41821	67710.9	62505.7	792131	0	2021-01-01			884	832.571	63092		343769
																			47	2021-02-17	1306.18	869.144	636.777	15028.3	43127.2	68580.1	63142.5	807159	0	2021-01-01			593	843.143	63685		294351
																			48	2021-02-18	1324.76	875.591	637.876	13105.1	44451.9	69455.7	63780.3	820265	0	2021-01-01			685	865.429	64370		347704
																			49	2021-02-19	1343.31	881.961	638.911	11352.9	45795.3	70337.6	64419.2	831618	0	2021-01-01			510	839	64880		212294
																			50	2021-02-20	1361.81	888.25	639.882	9779.09	47157.1	71225.9	65059.1	841397	0	2021-01-01			984	831	65864		647818
																			51	2021-02-21	1380.25	894.455	640.788	8382.44	48537.3	72120.3	65699.9	849779	0	2021-01-01			891	815	66755		1.1132e+06
																			52	2021-02-22	1398.61	900.572	641.629	7155.48	49935.9	73020.9	66341.5	856935	0	2021-01-01			799	763.714	67554		1.47005e+06
																			53	2021-02-23	1416.88	906.599	642.405	6086.62	51352.8	73927.5	66984	863021	0	2021-01-01			681	734.714	68235		1.56513e+06
																			54	2021-02-24	1435.05	912.532	643.115	5162	52787.9	74840	67627.1	868183	0	2021-01-01			0	650	68235		369585
																			55	2021-02-25	1453.09	918.368	643.758	4366.82	54240.9	75758.4	68270.8	872550	0	2021-01-01			986	693	69221		902836
																			56	2021-02-26	1471	924.102	644.336	3686.26	55711.9	76682.5	68915.2	876236	0	2021-01-01			642	711.857	69863		898403
																			57	2021-02-27	1488.76	929.733	644.847	3106.18	57200.7	77612.2	69560	879342	0	2021-01-01			719	674	70582		1.04447e+06
																			58	2021-02-28	1506.36	935.257	645.29	2613.4	58707.1	78547.5	70205.3	881956	0	2021-01-01			744	653	71326		1.25598e+06
																			59	2021-03-01	1523.77	940.67	645.667	2196	60230.8	79488.2	70851	884152	0	2021-01-01			718	641.429	72044		1.42334e+06
																			60	2021-03-02	1540.98	945.97	645.977	1843.28	61771.8	80434.1	71496.9	885995	0	2021-01-01
																			61	2021-03-03	1557.98	951.153	646.219	1545.82	63329.8	81385.3	72143.2	887541	0	2021-01-01
																			62	2021-03-04	1574.75	956.216	646.394	1295.39	64904.6	82341.5	72789.6	888836	0	2021-01-01
																			63	2021-03-05	1591.28	961.156	646.501	1084.85	66495.8	83302.7	73436.1	889921	0	2021-01-01
																			64	2021-03-06	1607.54	965.97	646.54	908.05	68103.4	84268.6	74082.6	890829	0	2021-01-01
																			65	2021-03-07	1623.53	970.656	646.512	759.729	69726.9	85239.3	74729.1	891589	0	2021-01-01
																			66	2021-03-08	1639.22	975.209	646.416	635.401	71366.1	86214.5	75375.5	892224	0	2021-01-01
																			67	2021-03-09	1654.59	979.628	646.253	531.256	73020.7	87194.1	76021.8	892756	0	2021-01-01
																			68	2021-03-10	1669.64	983.91	646.021	444.067	74690.4	88178	76667.8	893200	0	2021-01-01
																			69	2021-03-11	1684.35	988.051	645.722	371.107	76374.7	89166.1	77313.5	893571	0	2021-01-01
																			70	2021-03-12	1698.69	992.049	645.356	310.079	78073.4	90158.1	77958.9	893881	0	2021-01-01
																			71	2021-03-13	1712.66	995.902	644.923	259.047	79786.1	91154	78603.8	894140	0	2021-01-01
																			72	2021-03-14	1726.24	999.607	644.422	216.387	81512.3	92153.6	79248.2	894356	0	2021-01-01
																			73	2021-03-15	1739.41	1003.16	643.854	180.734	83251.7	93156.8	79892.1	894537	0	2021-01-01
																			74	2021-03-16	1752.15	1006.56	643.22	150.941	85003.9	94163.4	80535.3	894688	0	2021-01-01
																			75	2021-03-17	1764.46	1009.81	642.519	126.051	86768.3	95173.2	81177.8	894814	0	2021-01-01
																			76	2021-03-18	1776.32	1012.9	641.751	105.258	88544.6	96186.1	81819.6	894919	0	2021-01-01
																			77	2021-03-19	1787.71	1015.83	640.918	87.8912	90332.3	97201.9	82460.5	895007	0	2021-01-01
																			78	2021-03-20	1798.61	1018.6	640.02	73.3865	92131	98220.5	83100.5	895081	0	2021-01-01
																			79	2021-03-21	1809.03	1021.2	639.056	61.2733	93940	99241.7	83739.6	895142	0	2021-01-01
																			80	2021-03-22	1818.93	1023.64	638.027	51.1579	95758.9	100265	84377.6	895193	0	2021-01-01
																			81	2021-03-23	1828.32	1025.92	636.934	42.7115	97587.2	101291	85014.5	895236	0	2021-01-01
																			82	2021-03-24	1837.17	1028.02	635.776	35.6588	99424.4	102319	85650.3	895271	0	2021-01-01
																			83	2021-03-25	1845.48	1029.96	634.555	29.7702	101270	103349	86284.8	895301	0	2021-01-01
																			84	2021-03-26	1853.24	1031.72	633.271	24.8537	103123	104381	86918.1	895326	0	2021-01-01
																			85	2021-03-27	1860.42	1033.31	631.925	20.7488	104984	105414	87550	895347	0	2021-01-01
																			86	2021-03-28	1867.04	1034.73	630.516	17.3218	106851	106449	88180.6	895364	0	2021-01-01
																			87	2021-03-29	1873.07	1035.97	629.046	14.4607	108724	107485	88809.6	895379	0	2021-01-01
																			88	2021-03-30	1878.51	1037.04	627.515	12.072	110602	108522	89437.1	895391	0	2021-01-01
																			89	2021-03-31	1883.35	1037.93	625.924	10.0779	112486	109560	90063	895401	0	2021-01-01
																			90	2021-04-01	1887.58	1038.64	624.273	8.41315	114373	110599	90687.3	895409	0	2021-01-01
																			91	2021-04-02	1891.2	1039.18	622.563	7.02335	116264	111638	91309.9	895416	0	2021-01-01
																			92	2021-04-03	1894.2	1039.54	620.794	5.86312	118158	112677	91930.7	895422	0	2021-01-01
																			93	2021-04-04	1896.58	1039.72	618.968	4.89454	120055	113717	92549.6	895427	0	2021-01-01
																			94	2021-04-05	1898.33	1039.72	617.085	4.08596	121953	114757	93166.7	895431	0	2021-01-01
																			95	2021-04-06	1899.46	1039.54	615.146	3.41095	123853	115796	93781.9	895434	0	2021-01-01
																			96	2021-04-07	1899.95	1039.18	613.151	2.84745	125753	116835	94395	895437	0	2021-01-01
																			97	2021-04-08	1899.81	1038.65	611.101	2.37704	127653	117874	95006.1	895440	0	2021-01-01
																			98	2021-04-09	1899.04	1037.93	608.998	1.98434	129552	118912	95615.1	895442	0	2021-01-01
																			99	2021-04-10	1897.64	1037.04	606.841	1.65651	131449	119949	96222	895443	0	2021-01-01
																			100	2021-04-11	1895.6	1035.97	604.632	1.38285	133345	120985	96826.6	895445	0	2021-01-01
																			101	2021-04-12	1892.94	1034.72	602.371	1.15439	135238	122020	97429	895446	0	2021-01-01
																			102	2021-04-13	1889.65	1033.3	600.06	0.963676	137128	123053	98029	895447	0	2021-01-01
																			103	2021-04-14	1885.74	1031.71	597.698	0.804468	139013	124085	98626.7	895448	0	2021-01-01
																			104	2021-04-15	1881.21	1029.93	595.288	0.671563	140894	125115	99222	895448	0	2021-01-01
																			105	2021-04-16	1876.07	1027.99	592.83	0.560615	142771	126143	99814.8	895449	0	2021-01-01
																			106	2021-04-17	1870.32	1025.88	590.325	0.467996	144641	127169	100405	895449	0	2021-01-01
																			107	2021-04-18	1863.97	1023.59	587.773	0.390679	146505	128192	100993	895450	0	2021-01-01
																			108	2021-04-19	1857.04	1021.13	585.176	0.326135	148362	129213	101578	895450	0	2021-01-01
																			109	2021-04-20	1849.52	1018.51	582.535	0.272254	150211	130232	102161	895450	0	2021-01-01
																			110	2021-04-21	1841.43	1015.72	579.85	0.227275	152053	131248	102741	895450	0	2021-01-01
																			111	2021-04-22	1832.77	1012.77	577.122	0.189727	153886	132260	103318	895451	0	2021-01-01
																			112	2021-04-23	1823.56	1009.66	574.354	0.158382	155709	133270	103892	895451	0	2021-01-01
																			113	2021-04-24	1813.81	1006.39	571.544	0.132216	157523	134276	104464	895451	0	2021-01-01
																			114	2021-04-25	1803.54	1002.96	568.695	0.110373	159326	135279	105032	895451	0	2021-01-01
																			115	2021-04-26	1792.74	999.369	565.807	0.0921378	161119	136279	105598	895451	0	2021-01-01
																			116	2021-04-27	1781.44	995.629	562.882	0.0769157	162901	137274	106161	895451	0	2021-01-01
																			117	2021-04-28	1769.65	991.738	559.92	0.0642085	164670	138266	106721	895451	0	2021-01-01
																			118	2021-04-29	1757.38	987.699	556.923	0.0536006	166428	139254	107278	895451	0	2021-01-01
																			119	2021-04-30	1744.65	983.513	553.89	0.0447452	168172	140237	107832	895451	0	2021-01-01
																			120	2021-05-01	1731.47	979.184	550.825	0.0373528	169904	141216	108382	895451	0	2021-01-01
																			121	2021-05-02	1717.86	974.715	547.726	0.0311818	171622	142191	108930	895451	0	2021-01-01
																			122	2021-05-03	1703.83	970.107	544.596	0.0260302	173325	143161	109475	895451	0	2021-01-01
																			123	2021-05-04	1689.4	965.364	541.435	0.0217298	175015	144127	110016	895451	0	2021-01-01
																			124	2021-05-05	1674.58	960.489	538.245	0.0181398	176689	145087	110554	895452	0	2021-01-01
																			125	2021-05-06	1659.4	955.485	535.026	0.0151429	178349	146043	111089	895452	0	2021-01-01
																			126	2021-05-07	1643.86	950.355	531.78	0.0126411	179993	146993	111621	895452	0	2021-01-01
																			127	2021-05-08	1627.99	945.101	528.507	0.0105527	181621	147938	112150	895452	0	2021-01-01
																			128	2021-05-09	1611.8	939.728	525.208	0.00880928	183233	148878	112675	895452	0	2021-01-01
																			129	2021-05-10	1595.31	934.237	521.885	0.00735389	184828	149812	113197	895452	0	2021-01-01
																			130	2021-05-11	1578.53	928.633	518.538	0.00613895	186406	150741	113715	895452	0	2021-01-01
																			131	2021-05-12	1561.49	922.918	515.169	0.00512473	187968	151664	114231	895452	0	2021-01-01
																			132	2021-05-13	1544.19	917.097	511.778	0.00427808	189512	152581	114742	895452	0	2021-01-01
																			133	2021-05-14	1526.66	911.171	508.367	0.00357129	191039	153492	115251	895452	0	2021-01-01
																			134	2021-05-15	1508.92	905.145	504.936	0.00298128	192548	154397	115756	895452	0	2021-01-01
																			135	2021-05-16	1490.97	899.022	501.487	0.00248874	194039	155296	116257	895452	0	2021-01-01
																			136	2021-05-17	1472.84	892.805	498.019	0.00207757	195511	156189	116755	895452	0	2021-01-01
																			137	2021-05-18	1454.54	886.497	494.536	0.00173434	196966	157075	117250	895452	0	2021-01-01
																			138	2021-05-19	1436.09	880.103	491.036	0.00144781	198402	157955	117741	895452	0	2021-01-01
																			139	2021-05-20	1417.5	873.625	487.522	0.00120861	199820	158829	118228	895452	0	2021-01-01
																			140	2021-05-21	1398.8	867.067	483.994	0.00100894	201218	159696	118712	895452	0	2021-01-01
																			141	2021-05-22	1379.99	860.432	480.453	0.000842252	202598	160557	119193	895452	0	2021-01-01
																			142	2021-05-23	1361.1	853.724	476.9	0.000703103	203959	161410	119670	895452	0	2021-01-01
																			143	2021-05-24	1342.13	846.947	473.336	0.000586943	205302	162257	120143	895452	0	2021-01-01
																			144	2021-05-25	1323.1	840.103	469.762	0.000489974	206625	163097	120613	895452	0	2021-01-01
																			145	2021-05-26	1304.03	833.196	466.179	0.000409025	207929	163930	121079	895452	0	2021-01-01
																			146	2021-05-27	1284.93	826.229	462.587	0.00034145	209214	164757	121541	895452	0	2021-01-01
																			147	2021-05-28	1265.81	819.206	458.988	0.000285039	210479	165576	122000	895452	0	2021-01-01
																			148	2021-05-29	1246.69	812.13	455.383	0.000237948	211726	166388	122456	895452	0	2021-01-01
																			149	2021-05-30	1227.58	805.005	451.772	0.000198636	212954	167193	122908	895452	0	2021-01-01
																			150	2021-05-31	1208.49	797.833	448.156	0.000165819	214162	167991	123356	895452	0	2021-01-01
																			151	2021-06-01	1189.43	790.619	444.536	0.000138424	215352	168782	123800	895452	0	2021-01-01
																			152	2021-06-02	1170.42	783.365	440.912	0.000115555	216522	169565	124241	895452	0	2021-01-01
																			153	2021-06-03	1151.47	776.074	437.287	9.64642e-05	217674	170341	124679	895452	0	2021-01-01
																			154	2021-06-04	1132.59	768.75	433.659	8.05274e-05	218806	171110	125112	895452	0	2021-01-01
																			155	2021-06-05	1113.78	761.396	430.031	6.72234e-05	219920	171871	125542	895452	0	2021-01-01
																			156	2021-06-06	1095.07	754.015	426.403	5.61174e-05	221015	172625	125969	895452	0	2021-01-01
																			157	2021-06-07	1076.45	746.61	422.776	4.68462e-05	222091	173372	126391	895452	0	2021-01-01
																			158	2021-06-08	1057.94	739.184	419.15	3.91067e-05	223149	174111	126811	895452	0	2021-01-01
																			159	2021-06-09	1039.55	731.74	415.527	3.26459e-05	224189	174843	127226	895452	0	2021-01-01
																			160	2021-06-10	1021.28	724.281	411.906	2.72525e-05	225210	175567	127638	895452	0	2021-01-01
																			161	2021-06-11	1003.14	716.809	408.289	2.27501e-05	226213	176284	128046	895452	0	2021-01-01
																			162	2021-06-12	985.15	709.329	404.677	1.89915e-05	227198	176993	128451	895452	0	2021-01-01
																			163	2021-06-13	967.303	701.841	401.069	1.58539e-05	228166	177695	128852	895452	0	2021-01-01
																			164	2021-06-14	949.611	694.35	397.468	1.32347e-05	229115	178389	129249	895452	0	2021-01-01
																			165	2021-06-15	932.08	686.858	393.872	1.10482e-05	230047	179076	129643	895452	0	2021-01-01
																			166	2021-06-16	914.716	679.367	390.284	9.22291e-06	230962	179755	130034	895452	0	2021-01-01
																			167	2021-06-17	897.524	671.88	386.703	7.69919e-06	231860	180427	130420	895452	0	2021-01-01
																			168	2021-06-18	880.51	664.4	383.131	6.4272e-06	232740	181092	130803	895452	0	2021-01-01
																			169	2021-06-19	863.678	656.928	379.567	5.36536e-06	233604	181749	131183	895452	0	2021-01-01
																			170	2021-06-20	847.033	649.468	376.013	4.47895e-06	234451	182398	131559	895452	0	2021-01-01
																			171	2021-06-21	830.579	642.022	372.469	3.73898e-06	235281	183040	131932	895452	0	2021-01-01
																			172	2021-06-22	814.321	634.591	368.935	3.12126e-06	236096	183675	132300	895452	0	2021-01-01
																			173	2021-06-23	798.26	627.179	365.413	2.6056e-06	236894	184302	132666	895452	0	2021-01-01
																			174	2021-06-24	782.401	619.786	361.902	2.17513e-06	237676	184922	133028	895452	0	2021-01-01
																			175	2021-06-25	766.747	612.417	358.404	1.81577e-06	238443	185534	133386	895452	0	2021-01-01
																			176	2021-06-26	751.299	605.071	354.918	1.51579e-06	239195	186139	133741	895452	0	2021-01-01
																			177	2021-06-27	736.061	597.752	351.445	1.26536e-06	239931	186737	134093	895452	0	2021-01-01
																			178	2021-06-28	721.033	590.461	347.986	1.05631e-06	240652	187327	134441	895452	0	2021-01-01
																			179	2021-06-29	706.218	583.201	344.541	8.81799e-07	241358	187911	134785	895452	0	2021-01-01
																			180	2021-06-30	691.617	575.972	341.111	7.36117e-07	242049	188487	135126	895452	0	2021-01-01
																			181	2021-07-01	677.232	568.777	337.695	6.14503e-07	242727	189055	135464	895452	0	2021-01-01
																			182	2021-07-02	663.062	561.617	334.296	5.1298e-07	243390	189617	135798	895452	0	2021-01-01
																			183	2021-07-03	649.11	554.494	330.911	4.28231e-07	244039	190172	136129	895452	0	2021-01-01
																			184	2021-07-04	635.374	547.409	327.544	3.57483e-07	244674	190719	136457	895452	0	2021-01-01
																			185	2021-07-05	621.856	540.364	324.192	2.98423e-07	245296	191259	136781	895452	0	2021-01-01
																			186	2021-07-06	608.556	533.361	320.858	2.4912e-07	245905	191793	137102	895452	0	2021-01-01
																			187	2021-07-07	595.473	526.4	317.541	2.07963e-07	246500	192319	137419	895452	0	2021-01-01
																			188	2021-07-08	582.607	519.484	314.242	1.73605e-07	247083	192839	137733	895452	0	2021-01-01
																			189	2021-07-09	569.957	512.613	310.961	1.44924e-07	247653	193351	138044	895452	0	2021-01-01
																			190	2021-07-10	557.523	505.788	307.698	1.20981e-07	248210	193857	138352	895452	0	2021-01-01
																			191	2021-07-11	545.304	499.011	304.453	1.00994e-07	248756	194356	138657	895452	0	2021-01-01
																			192	2021-07-12	533.299	492.282	301.228	8.43085e-08	249289	194848	138958	895452	0	2021-01-01
																			193	2021-07-13	521.507	485.604	298.022	7.03798e-08	249810	195334	139256	895452	0	2021-01-01
																			194	2021-07-14	509.926	478.976	294.835	5.87524e-08	250320	195813	139551	895452	0	2021-01-01
																			195	2021-07-15	498.555	472.399	291.668	4.90459e-08	250819	196285	139842	895452	0	2021-01-01
																			196	2021-07-16	487.392	465.876	288.521	4.0943e-08	251306	196751	140131	895452	0	2021-01-01
																			197	2021-07-17	476.436	459.405	285.395	3.41788e-08	251783	197210	140416	895452	0	2021-01-01
																			198	2021-07-18	465.685	452.989	282.288	2.85321e-08	252248	197663	140699	895452	0	2021-01-01
																			199	2021-07-19	455.138	446.628	279.203	2.38183e-08	252703	198110	140978	895452	0	2021-01-01
																			200	2021-07-20	444.792	440.322	276.138	1.98833e-08	253148	198550	141254	895452	0	2021-01-01
																			201	2021-07-21	434.645	434.073	273.095	1.65983e-08	253583	198984	141527	895452	0	2021-01-01
																			202	2021-07-22	424.695	427.88	270.072	1.38561e-08	254008	199412	141797	895452	0	2021-01-01
																			203	2021-07-23	414.94	421.745	267.071	1.15669e-08	254423	199834	142064	895452	0	2021-01-01
																			204	2021-07-24	405.378	415.667	264.092	9.65597e-09	254828	200250	142328	895452	0	2021-01-01
																			205	2021-07-25	396.006	409.648	261.134	8.0607e-09	255224	200659	142589	895452	0	2021-01-01
																			206	2021-07-26	386.823	403.688	258.199	6.72899e-09	255611	201063	142848	895452	0	2021-01-01
																			207	2021-07-27	377.825	397.787	255.285	5.61729e-09	255989	201461	143103	895452	0	2021-01-01
																			208	2021-07-28	369.011	391.945	252.393	4.68926e-09	256358	201853	143355	895452	0	2021-01-01
																			209	2021-07-29	360.377	386.163	249.524	3.91454e-09	256718	202239	143605	895452	0	2021-01-01
																			210	2021-07-30	351.922	380.441	246.677	3.26782e-09	257070	202619	143851	895452	0	2021-01-01
																			211	2021-07-31	343.643	374.779	243.852	2.72794e-09	257414	202994	144095	895452	0	2021-01-01
																			212	2021-08-01	335.537	369.178	241.05	2.27726e-09	257749	203363	144336	895452	0	2021-01-01
																			213	2021-08-02	327.602	363.637	238.271	1.90103e-09	258077	203727	144575	895452	0	2021-01-01
																			214	2021-08-03	319.835	358.158	235.514	1.58696e-09	258396	204085	144810	895452	0	2021-01-01
																			215	2021-08-04	312.233	352.739	232.78	1.32478e-09	258709	204438	145043	895452	0	2021-01-01
																			216	2021-08-05	304.795	347.38	230.069	1.10591e-09	259014	204785	145273	895452	0	2021-01-01
																			217	2021-08-06	297.517	342.083	227.381	9.23203e-10	259311	205127	145500	895452	0	2021-01-01
																			218	2021-08-07	290.396	336.847	224.715	7.70681e-10	259601	205464	145725	895452	0	2021-01-01
																			219	2021-08-08	283.431	331.672	222.072	6.43356e-10	259885	205796	145947	895452	0	2021-01-01
																			220	2021-08-09	276.618	326.557	219.453	5.37067e-10	260161	206122	146167	895452	0	2021-01-01
																			221	2021-08-10	269.954	321.504	216.856	4.48338e-10	260431	206444	146383	895452	0	2021-01-01
																			222	2021-08-11	263.438	316.511	214.282	3.74268e-10	260695	206760	146598	895452	0	2021-01-01
																			223	2021-08-12	257.067	311.578	211.732	3.12435e-10	260952	207072	146809	895452	0	2021-01-01
																			224	2021-08-13	250.838	306.706	209.204	2.60817e-10	261203	207379	147019	895452	0	2021-01-01
																			225	2021-08-14	244.748	301.895	206.699	2.17728e-10	261448	207681	147225	895452	0	2021-01-01
																			226	2021-08-15	238.795	297.143	204.217	1.81757e-10	261686	207978	147430	895452	0	2021-01-01
																			227	2021-08-16	232.977	292.451	201.758	1.51729e-10	261919	208270	147631	895452	0	2021-01-01
																			228	2021-08-17	227.291	287.819	199.322	1.26662e-10	262147	208558	147831	895452	0	2021-01-01
																			229	2021-08-18	221.733	283.246	196.909	1.05736e-10	262368	208841	148028	895452	0	2021-01-01
																			230	2021-08-19	216.303	278.732	194.518	8.82671e-11	262585	209120	148222	895452	0	2021-01-01
																			231	2021-08-20	210.997	274.276	192.151	7.36845e-11	262796	209394	148414	895452	0	2021-01-01
																			232	2021-08-21	205.814	269.879	189.806	6.1511e-11	263001	209664	148604	895452	0	2021-01-01
																			233	2021-08-22	200.75	265.541	187.483	5.13488e-11	263202	209930	148791	895452	0	2021-01-01
																			234	2021-08-23	195.803	261.26	185.184	4.28654e-11	263398	210191	148977	895452	0	2021-01-01
																			235	2021-08-24	190.971	257.037	182.906	3.57836e-11	263589	210448	149160	895452	0	2021-01-01
																			236	2021-08-25	186.252	252.87	180.652	2.98718e-11	263775	210701	149340	895452	0	2021-01-01
																			237	2021-08-26	181.643	248.76	178.419	2.49367e-11	263957	210950	149519	895452	0	2021-01-01
																			238	2021-08-27	177.142	244.707	176.21	2.08169e-11	264134	211194	149695	895452	0	2021-01-01
																			239	2021-08-28	172.747	240.709	174.022	1.73777e-11	264307	211435	149869	895452	0	2021-01-01
																			240	2021-08-29	168.455	236.767	171.856	1.45067e-11	264475	211672	150041	895452	0	2021-01-01
																			241	2021-08-30	164.265	232.88	169.713	1.21101e-11	264639	211905	150210	895452	0	2021-01-01
																			242	2021-08-31	160.174	229.048	167.591	1.01094e-11	264800	212134	150378	895452	0	2021-01-01
																			243	2021-09-01	156.181	225.27	165.492	8.43919e-12	264956	212359	150544	895452	0	2021-01-01
																			244	2021-09-02	152.282	221.545	163.414	7.04494e-12	265108	212581	150707	895452	0	2021-01-01
																			245	2021-09-03	148.477	217.874	161.358	5.88105e-12	265257	212798	150868	895452	0	2021-01-01
																			246	2021-09-04	144.763	214.255	159.323	4.90944e-12	265401	213013	151028	895452	0	2021-01-01
																			247	2021-09-05	141.138	210.689	157.31	4.09835e-12	265542	213223	151185	895452	0	2021-01-01
																			248	2021-09-06	137.6	207.175	155.318	3.42126e-12	265680	213431	151340	895452	0	2021-01-01
																			249	2021-09-07	134.147	203.712	153.348	2.85603e-12	265814	213634	151494	895452	0	2021-01-01
																			250	2021-09-08	130.777	200.299	151.398	2.38418e-12	265945	213835	151645	895452	0	2021-01-01
																			251	2021-09-09	127.489	196.937	149.47	1.99029e-12	266072	214032	151794	895452	0	2021-01-01
																			252	2021-09-10	124.281	193.625	147.562	1.66148e-12	266197	214225	151942	895452	0	2021-01-01
																			253	2021-09-11	121.151	190.363	145.675	1.38698e-12	266318	214416	152088	895452	0	2021-01-01
																			254	2021-09-12	118.097	187.149	143.809	1.15784e-12	266436	214603	152232	895452	0	2021-01-01
																			255	2021-09-13	115.117	183.983	141.963	9.66552e-13	266551	214787	152373	895452	0	2021-01-01
																			256	2021-09-14	112.21	180.865	140.138	8.06867e-13	266663	214968	152514	895452	0	2021-01-01
																			257	2021-09-15	109.374	177.795	138.333	6.73564e-13	266773	215145	152652	895452	0	2021-01-01
																			258	2021-09-16	106.608	174.771	136.548	5.62285e-13	266879	215320	152788	895452	0	2021-01-01
																			259	2021-09-17	103.91	171.793	134.782	4.69389e-13	266983	215492	152923	895452	0	2021-01-01
																			260	2021-09-18	101.278	168.862	133.037	3.91841e-13	267085	215661	153056	895452	0	2021-01-01
																			261	2021-09-19	98.7103	165.975	131.311	3.27105e-13	267183	215827	153188	895452	0	2021-01-01
																			262	2021-09-20	96.2064	163.133	129.605	2.73064e-13	267279	215990	153317	895452	0	2021-01-01
																			263	2021-09-21	93.7642	160.335	127.919	2.27951e-13	267373	216150	153445	895452	0	2021-01-01
																			264	2021-09-22	91.3824	157.581	126.251	1.90291e-13	267465	216308	153571	895452	0	2021-01-01
																			265	2021-09-23	89.0597	154.87	124.603	1.58853e-13	267554	216463	153696	895452	0	2021-01-01
																			266	2021-09-24	86.7945	152.201	122.973	1.32609e-13	267640	216615	153819	895452	0	2021-01-01
																			267	2021-09-25	84.5855	149.575	121.363	1.10701e-13	267725	216764	153940	895452	0	2021-01-01
																			268	2021-09-26	82.4315	146.99	119.771	9.24116e-14	267807	216911	154060	895452	0	2021-01-01
																			269	2021-09-27	80.3311	144.446	118.197	7.71443e-14	267888	217056	154178	895452	0	2021-01-01
																			270	2021-09-28	78.283	141.942	116.642	6.43992e-14	267966	217198	154295	895452	0	2021-01-01
																			271	2021-09-29	76.286	139.479	115.105	5.37598e-14	268042	217337	154410	895452	0	2021-01-01
																			272	2021-09-30	74.3389	137.055	113.587	4.48781e-14	268117	217474	154524	895452	0	2021-01-01
																			273	2021-10-01	72.4405	134.669	112.086	3.74638e-14	268189	217609	154636	895452	0	2021-01-01
																			274	2021-10-02	70.5896	132.323	110.603	3.12744e-14	268260	217741	154746	895452	0	2021-01-01
																			275	2021-10-03	68.7851	130.014	109.137	2.61075e-14	268328	217871	154855	895452	0	2021-01-01
																			276	2021-10-04	67.0259	127.742	107.689	2.17943e-14	268396	217999	154963	895452	0	2021-01-01
																			277	2021-10-05	65.3108	125.508	106.258	1.81937e-14	268461	218125	155069	895452	0	2021-01-01
																			278	2021-10-06	63.6389	123.31	104.844	1.51879e-14	268524	218248	155174	895452	0	2021-01-01
																			279	2021-10-07	62.009	121.148	103.448	1.26787e-14	268586	218369	155278	895452	0	2021-01-01
																			280	2021-10-08	60.4202	119.021	102.068	1.0584e-14	268647	218488	155380	895452	0	2021-01-01
																			281	2021-10-09	58.8714	116.929	100.705	8.83544e-15	268706	218605	155480	895452	0	2021-01-01
																			282	2021-10-10	57.3616	114.872	99.3581	7.37574e-15	268763	218720	155580	895452	0	2021-01-01
																			283	2021-10-11	55.89	112.848	98.0278	6.15719e-15	268819	218833	155678	895452	0	2021-01-01
																			284	2021-10-12	54.4556	110.858	96.7138	5.13996e-15	268873	218944	155775	895452	0	2021-01-01
																			285	2021-10-13	53.0574	108.901	95.4158	4.29078e-15	268927	219052	155870	895452	0	2021-01-01
																			286	2021-10-14	51.6947	106.977	94.1337	3.5819e-15	268978	219159	155964	895452	0	2021-01-01
																			287	2021-10-15	50.3664	105.084	92.8674	2.99013e-15	269029	219265	156057	895452	0	2021-01-01
																			288	2021-10-16	49.0718	103.224	91.6167	2.49613e-15	269078	219368	156149	895452	0	2021-01-01
																			289	2021-10-17	47.8101	101.394	90.3815	2.08375e-15	269125	219469	156239	895452	0	2021-01-01
																			290	2021-10-18	46.5803	99.595	89.1616	1.73949e-15	269172	219569	156328	895452	0	2021-01-01
																			291	2021-10-19	45.3818	97.8263	87.9568	1.45211e-15	269217	219667	156416	895452	0	2021-01-01
																			292	2021-10-20	44.2138	96.0874	86.767	1.2122e-15	269262	219763	156503	895452	0	2021-01-01
																			293	2021-10-21	43.0755	94.3777	85.592	1.01194e-15	269305	219857	156588	895452	0	2021-01-01
																			294	2021-10-22	41.9661	92.697	84.4318	8.44753e-16	269347	219950	156673	895452	0	2021-01-01
																			295	2021-10-23	40.885	91.0448	83.2861	7.05191e-16	269388	220041	156756	895452	0	2021-01-01
																			296	2021-10-24	39.8314	89.4206	82.1548	5.88686e-16	269427	220130	156838	895452	0	2021-01-01
																			297	2021-10-25	38.8047	87.824	81.0377	4.91429e-16	269466	220218	156919	895452	0	2021-01-01
																			298	2021-10-26	37.8042	86.2546	79.9348	4.1024e-16	269504	220304	156999	895452	0	2021-01-01
																			299	2021-10-27	36.8292	84.712	78.8458	3.42464e-16	269541	220389	157078	895452	0	2021-01-01
																			300	2021-10-28	35.8792	83.1958	77.7706	2.85886e-16	269577	220472	157156	895452	0	2021-01-01
																			301	2021-10-29	34.9534	81.7055	76.7091	2.38654e-16	269612	220554	157233	895452	0	2021-01-01
																			302	2021-10-30	34.0512	80.2408	75.6611	1.99226e-16	269646	220634	157308	895452	0	2021-01-01
																			303	2021-10-31	33.1721	78.8012	74.6264	1.66312e-16	269679	220713	157383	895452	0	2021-01-01
																			304	2021-11-01	32.3156	77.3864	73.605	1.38835e-16	269711	220790	157457	895452	0	2021-01-01
																			305	2021-11-02	31.4809	75.996	72.5967	1.15898e-16	269743	220866	157529	895452	0	2021-01-01
																			306	2021-11-03	30.6677	74.6296	71.6013	9.67508e-17	269773	220941	157601	895452	0	2021-01-01
																			307	2021-11-04	29.8752	73.2868	70.6187	8.07665e-17	269803	221014	157671	895452	0	2021-01-01
																			308	2021-11-05	29.1031	71.9672	69.6488	6.74231e-17	269832	221086	157741	895452	0	2021-01-01
																			309	2021-11-06	28.3508	70.6706	68.6914	5.62841e-17	269861	221157	157810	895452	0	2021-01-01
																			310	2021-11-07	27.6178	69.3964	67.7463	4.69854e-17	269888	221226	157877	895452	0	2021-01-01
																			311	2021-11-08	26.9036	68.1444	66.8135	3.92229e-17	269915	221294	157944	895452	0	2021-01-01
																			312	2021-11-09	26.2077	66.9142	65.8928	3.27429e-17	269941	221361	158010	895452	0	2021-01-01
																			313	2021-11-10	25.5297	65.7055	64.9841	2.73334e-17	269967	221427	158075	895452	0	2021-01-01
																			314	2021-11-11	24.8691	64.5178	64.0872	2.28176e-17	269992	221492	158139	895452	0	2021-01-01
																			315	2021-11-12	24.2255	63.3509	63.202	1.90479e-17	270016	221555	158202	895452	0	2021-01-01
																			316	2021-11-13	23.5985	62.2044	62.3284	1.5901e-17	270040	221617	158265	895452	0	2021-01-01
																			317	2021-11-14	22.9876	61.078	61.4662	1.3274e-17	270063	221678	158326	895452	0	2021-01-01
																			318	2021-11-15	22.3924	59.9714	60.6153	1.1081e-17	270085	221738	158387	895452	0	2021-01-01
																			319	2021-11-16	21.8125	58.8842	59.7756	9.2503e-18	270107	221797	158447	895452	0	2021-01-01
																			320	2021-11-17	21.2476	57.8162	58.9469	7.72206e-18	270128	221855	158506	895452	0	2021-01-01
																			321	2021-11-18	20.6972	56.7669	58.1291	6.44629e-18	270149	221912	158564	895452	0	2021-01-01
																			322	2021-11-19	20.161	55.7361	57.3222	5.3813e-18	270169	221967	158621	895452	0	2021-01-01
																			323	2021-11-20	19.6386	54.7235	56.5258	4.49225e-18	270189	222022	158678	895452	0	2021-01-01
																			324	2021-11-21	19.1296	53.7288	55.7401	3.75009e-18	270208	222076	158733	895452	0	2021-01-01
																			325	2021-11-22	18.6338	52.7517	54.9647	3.13053e-18	270226	222129	158788	895452	0	2021-01-01
																			326	2021-11-23	18.1508	51.7919	54.1996	2.61334e-18	270245	222180	158842	895452	0	2021-01-01
																			327	2021-11-24	17.6802	50.8491	53.4446	2.18159e-18	270262	222231	158896	895452	0	2021-01-01
																			328	2021-11-25	17.2218	49.923	52.6998	1.82117e-18	270279	222281	158949	895452	0	2021-01-01
																			329	2021-11-26	16.7752	49.0134	51.9648	1.52029e-18	270296	222330	159001	895452	0	2021-01-01
																			330	2021-11-27	16.3401	48.1199	51.2396	1.26912e-18	270313	222378	159052	895452	0	2021-01-01
																			331	2021-11-28	15.9163	47.2423	50.5241	1.05945e-18	270328	222426	159102	895452	0	2021-01-01
																			332	2021-11-29	15.5034	46.3804	49.8182	8.84418e-19	270344	222472	159152	895452	0	2021-01-01
																			333	2021-11-30	15.1012	45.5338	49.1218	7.38303e-19	270359	222517	159201	895452	0	2021-01-01
																			334	2021-12-01	14.7094	44.7023	48.4346	6.16328e-19	270374	222562	159250	895452	0	2021-01-01
																			335	2021-12-02	14.3277	43.8856	47.7567	5.14504e-19	270388	222606	159297	895452	0	2021-01-01
																			336	2021-12-03	13.9559	43.0836	47.088	4.29503e-19	270402	222649	159345	895452	0	2021-01-01
																			337	2021-12-04	13.5937	42.2958	46.4282	3.58544e-19	270416	222691	159391	895452	0	2021-01-01
																			338	2021-12-05	13.2408	41.5222	45.7773	2.99309e-19	270429	222733	159437	895452	0	2021-01-01
																			339	2021-12-06	12.8971	40.7625	45.1351	2.4986e-19	270442	222774	159482	895452	0	2021-01-01
																			340	2021-12-07	12.5623	40.0163	44.5017	2.08581e-19	270454	222814	159526	895452	0	2021-01-01
																			341	2021-12-08	12.2361	39.2835	43.8768	1.74121e-19	270467	222853	159570	895452	0	2021-01-01
																			342	2021-12-09	11.9184	38.5639	43.2603	1.45354e-19	270478	222892	159614	895452	0	2021-01-01
																			343	2021-12-10	11.6089	37.8573	42.6523	1.2134e-19	270490	222929	159656	895452	0	2021-01-01
																			344	2021-12-11	11.3074	37.1633	42.0524	1.01294e-19	270501	222967	159698	895452	0	2021-01-01
																			345	2021-12-12	11.0138	36.4818	41.4607	8.45589e-20	270512	223003	159740	895452	0	2021-01-01
																			346	2021-12-13	10.7277	35.8126	40.8771	7.05889e-20	270523	223039	159781	895452	0	2021-01-01
																			347	2021-12-14	10.449	35.1554	40.3013	5.89269e-20	270534	223074	159821	895452	0	2021-01-01
																			348	2021-12-15	10.1776	34.5101	39.7335	4.91915e-20	270544	223109	159861	895452	0	2021-01-01
																			349	2021-12-16	9.91316	33.8765	39.1733	4.10646e-20	270554	223142	159900	895452	0	2021-01-01
																			350	2021-12-17	9.6556	33.2542	38.6208	3.42803e-20	270563	223176	159938	895452	0	2021-01-01
																			351	2021-12-18	9.40472	32.6433	38.0759	2.86168e-20	270573	223208	159976	895452	0	2021-01-01
																			352	2021-12-19	9.16033	32.0433	37.5384	2.3889e-20	270582	223240	160014	895452	0	2021-01-01
																			353	2021-12-20	8.92228	31.4542	37.0082	1.99423e-20	270591	223272	160051	895452	0	2021-01-01
																			354	2021-12-21	8.69041	30.8758	36.4853	1.66476e-20	270600	223303	160087	895452	0	2021-01-01
																			355	2021-12-22	8.46454	30.3078	35.9696	1.38973e-20	270608	223333	160123	895452	0	2021-01-01
																			356	2021-12-23	8.24454	29.7502	35.461	1.16013e-20	270616	223363	160159	895452	0	2021-01-01
																			357	2021-12-24	8.03024	29.2026	34.9593	9.68465e-21	270624	223392	160194	895452	0	2021-01-01
																			358	2021-12-25	7.82149	28.665	34.4645	8.08464e-21	270632	223421	160228	895452	0	2021-01-01
																			359	2021-12-26	7.61817	28.1371	33.9766	6.74898e-21	270640	223449	160262	895452	0	2021-01-01
																			360	2021-12-27	7.42011	27.6189	33.4953	5.63397e-21	270647	223476	160296	895452	0	2021-01-01
																			361	2021-12-28	7.2272	27.11	33.0207	4.70318e-21	270654	223503	160329	895452	0	2021-01-01
																			362	2021-12-29	7.03929	26.6104	32.5527	3.92617e-21	270661	223530	160361	895452	0	2021-01-01
																			363	2021-12-30	6.85626	26.1199	32.091	3.27753e-21	270668	223556	160393	895452	0	2021-01-01
																			364	2021-12-31	6.67798	25.6383	31.6358	2.73604e-21	270675	223582	160425	895452	0	2021-01-01
																			365	2022-01-01	6.50433	25.1654	31.1869	2.28402e-21	270681	223607	160456	895452	0	2021-01-01

### Sheet: B. Contact Tracing Strategies
																																																						Low Estimate: Initial R0			Manual
																																																						High Estimate: Initial R0			Days past Peak		Modified Infectivity Distributions
																																																						Low Estimate: Initial R0						Base	S1	S2	S3
	Step 1:	Enter the date on which contact tracing interventions will begin																																																							Symptoms		1	0	0	0	0
		Choose entry method			Manual																																																				Contact ID		2	0	0	0	0
		Days past epidemic peak				10																																																					3	0	0	0	0
		Date contact tracing begins (no ramp-up)			2021-01-01	Hit refresh - I schange																																																			Yes		4	0.167772	0.167772	0.167772	0
		Date chosen			2021-01-01																																																				No		5	0.180261	0.180261	0.180261	0
																																																											6	0.170712	0.170712	0.170712	0
	Step 2:	Set up the scenarios for contact tracing strategies								Timing of Case Isolation																																																	7	0.145178	0.145178	0.145178	0
										Day	No Contact Tracing	Continued Contact Tracing	Strategy 3 (Optional)																																														8	0.112677	0.112677	0.112677	0
					No Contact Tracing	Continued Contact Tracing	Strategy 3 (Optional)			1	0	0	0																																														9	0.0810181	0.0810181	0	0
		Number of days after infection that case is isolated			15	9				2	0	0	0																																														10	0.0548112	0.0548112	0	0
		% of all cases successfully isolated and contacts traced and monitored			0	0.2				3	0	0	0																																														11	0.0355369	0.0355369	0	0
		Strategy Trigger			Symptoms	Contact ID				4	0.167772	0.167772	0																																														12	0.0226266	0.0226266	0	0
		Contacts are identified and listed?			No	Yes				5	0.180261	0.180261	0																																														13	0.0146236	0.0146236	0	0
		Contacts follow-up occurs?			No	Yes				6	0.170712	0.170712	0																																														14	0.0147841	0.0147841	0	0
		*Successfully traced = the strategy worked as assumed and transmission to the next generation was prevented								7	0.145178	0.145178	0
										8	0.112677	0.112677	0
	Step 3:	Account for additional effects of continued community interventions (e.g., facemask use, social distancing measures, school/business closures etc.)								9	0.0810181	0	0
										10	0.0548112	0	0
					No Contact Tracing	Continued Contact Tracing	Strategy 3 (Optional)			11	0.0355369	0	0		Legend
		Will community-level interventions continue?			Yes	Yes				12	0.0226266	0	0	Infected, not yet infectious
		Estimated % reduction in transmission due to continued community interventions			0.546902	0.546902				13	0.0146236	0	0	Infectious, pre-symptomatic
		Combined % reduction in transmission from contact tracing + continued community interventions, if applicable			0.546902	0.567146				14	0.0147841	0	0	Infectious & symptomatic
										Mean Squared Error (60 days)				1.18511e+06
	*These figures show the reduction in cases that may occur compared to the base case if contact tracing were initiated on the chosen date, given all of the provided assumptions. The red dotted line shows when contact tracing strategies were initiated.

### Sheet: Results - Cases Averted
																																																		1
																																																		2
		Transmission Fraction
		Transmission Reduction from Contact Tracing	0.0446801
		Transmission Reduction from All Other Interventions	0.546902
		Remaining Transmission*	0.432854
		*Calculated as follows: (1-reduction from CT) * (1-reduction from other interventions)
		Cases Averted, 60 days
		Cases Averted by Contact Tracing	8937.19
		Cases Averted per 100,000 population	893.719
		% of Additional Cases Averted by Contact Tracing**	0.196707
		**Additional cases averted by contact tracing out of every 100 remaining cases after accounting for the impact of all other interventions (e.g., vaccination, facemask policies, social distancing).
		Hospitalizations Averted, 60 days
		Hospitalizations Averted by Contact Tracing	219.613
		Hospitalizations averted per 100,000 population	21.9613
		% of Additional Hospitalizations Averted by Contact Tracing***	0.196707
		***Additional hospitalizations averted by contact tracing out of every 100 remaining hospitalizations after accounting for the impact of all other interventions.

### Sheet: Calc-Navigation
				Worksheet Name (Clickable Link)	Brief Description
				Default Values	Contains a static list of all default values used in the model together with sources supporting these values
				Case Counts	Intermediate sheet used to aggregate relevant case count results for subsequent graphical / tabular display on final results sheets
				Person Hours	Intermediate sheet used to aggregate relevant person hour results for subsequent graphical / tabular display on final results sheets
				Staff Needed	Intermediate sheet used to aggregate relevant staff needed results for subsequent graphical / tabular display on final results sheets
				Table Templates	Template sheet used to provide user with one-stop location for all model input parameters as currently entered in the sheet
				Calc - Base	Calculation sheets where all primary calculations are performed. One sheet exists for each scenario (e.g., "No Intervention, Low Estimate")
				Calc - Likely, S1
				Calc - Likely, S2
				Calc - Likely, S3
				Calc - SA_Case Counts
				Calc - SA_Resources
				Calc - SA_Staffing_Low
				Calc - SA_Staffing_High
				Calculation Template	Template sheet used to provide consistency across all scenario calculation sheets
				Initial Case Distribution	Contains functionality allowing the user to choose one of several methods for distributing initial cases over the last 14 days

### Sheet: C. Tracing Resources
																																																				1
																																																				2
	Step 1:	Enter the estimated number of contacts per case	Lower	Upper
		Contacts per case	5	20	contacts per case
		False Alerts per case	0	0	alerts per case
		Number of days contacts are monitored	14	14	days
	Step 2:	Enter the daily work hours and overhead hours	Lower	Upper
		Daily shift length (hours)	8	12	hours per day
		Overhead hours (e.g., prep time, supervisory time, support staff)	0.05	0.05	of total hours needed
	Step 3:	Enter the estimated time needed to interview and monitor cases and contacts
			Staff Group	Lower	Upper
		Initial case interviews	1	1	2	hours per case
		Initial case interviews (false case alerts)	1	2	4	hours per alert
		Initial contact interviews	1	0.5	1	hours per contact
		Case/contact monitoring & follow-up	2	0.25	1	hours per day
		†For each case, there are a number of associated contacts (see Step 1). The time entered here represents the daily hours per case/contact required to monitor both the cases and associated contacts. If the number of assumed contacts-per-case are notably changed (in Step 1), users are advised to concurrently alter the monitoring time.

### Sheet: D. Epi Parameters
																																																				New Daily Cases
																																																				Cumulative Cases						Disease Stage Text									Day	%	Cumulative
																																																										3	Infected, not yet infectious	1							1	0	0
																																																				Chart Titles	Y-Limits	X-Limits				5	Infectious, pre-symptomatic	2							2	0	0
	Step 1:	Enter information about how quickly the disease spreads without mitigation																																																		New Daily Cases (R0 = 2.50)	0	2020-12-22				14	Infectious & symptomatic	3	Infected, not yet infectious						3	0	0
		New Infections per Case (R0)			2.5	infections																																														Cumulative Cases (R0 = 2.50)	900000	2022-01-11				14	Recovering, no longer infectious	4							4	0.167772	0.167772
																																																												5	Infectious, pre-symptomatic						5	0.180261	0.348033
	Step 2:	Enter information about how the disease transmission occurs over the duration of illness (without mitigation)																																																										6							6	0.170712	0.518745
		Day																																																										7							7	0.145178	0.663922
		1	0																																																									8							8	0.112677	0.776599
		2	0																																																									9							9	0.0810181	0.857618
		3	0	Infected, not yet infectious			Disease Stage (with Color Legend)																																																					10							10	0.0548112	0.912429
		4	0.167772				Infected, not yet infectious			3	days																																																	11							11	0.0355369	0.947966
		5	0.180261	Infectious, pre-symptomatic			Infectious, pre-symptomatic			2	days																																																	12							12	0.0226266	0.970592
		6	0.170712				Infectious & symptomatic			9	days																																																	13							13	0.0146236	0.985216
		7	0.145178				Recovering, no longer infectious			0	days																																																	14	Infectious & symptomatic						14	0.0147841	1
		8	0.112677				Total Duration of Infection/Illness			14	days																																																																			Step 3:	Enter information about how deadly the illness is
		9	0.0810181																																																																												Estimated Case Fatality Rate			0.0109
		10	0.0548112																																																																												% Increase in Case Fatality Rate if Hospitals Overloaded			0.0102
		11	0.0355369
		12	0.0226266
		13	0.0146236
		14	0.0147841	Infectious & symptomatic
			1	(Must equal 100%)
	Step 3:	Enter information about asymptomatic cases
		% of cases that are asymptomatic			0.4	of cases
		Infectiousness of Asymptomatic Cases (Relative to Symptomatic Cases)			0.75								*These figures show the cases that may occur if current social distancing interventions were to continue unchanged into the future (Base case for the model).
		*Default infectivity profile based on He et al 2020 and Ferreti et al 2020.

### Sheet: E.1. Hospitalization Inputs
																																																				Outbreak start
																																																				Model start	Model end		Percentages
																																																				Custom date	Custom date		Case Numbers
	Step 1:	Enter information about the time horizon																																																		Start Date	End Date		% of All Cases Admitted for Hospital Care	% of Admitted Cases Requiring ICU Care	% of ICU Cases That Will Require Mechanical Ventilation
		Choose a starting date			Custom date	2021-01-01																																														2021-01-01	2021-03-02		# of Cases Admitted for Hospital Care	# of Admitted Cases Requiring ICU Care	# of ICU Cases That Will Require Mechanical Ventilation
		Choose an ending date			Custom date	2021-03-02
		Chosen date range (start, end)			2021-01-01	2021-03-02																																														Age Groups
																																																				0 to 17
		Total Cases in Chosen Date Range																																																		18 to 64
		Base Case	Strategy 1	Strategy 2	Strategy 3																																															65+
		61771.8	45434.1	36496.9	850995
	Step 2:	Enter information about the risk of hospitalization by age group
		I wish to enter data based on			Percentages	(% sign not shown in data table; enter 45% as 45)
		Hospitalized Cases
		Age (year)	% of All Cases Admitted for Hospital Care	% of Admitted Cases Requiring ICU Care	% of ICU Cases That Will Require Mechanical Ventilation
		0 to 17	0.205	33.2	17.3913		CHR	0.0245729
		18 to 64	2.16534	29.9	16.236
		65+	4.1187	35	21.1
	Step 3:	Enter information about the percentage of all cases in your jurisdiction that belong to each age group
		Cases by Age Group
		Age (year)	% of Total Cases
		0 to 17	0.15
		18 to 64	0.55
		65+	0.3
			1	(must equal 100%)

### Sheet: E.2. Costing Inputs
																																																				Ward Types
																																																				Hospitalized, non-ICU
																																																				ICU (No Ventilator)
	Step 1:	Enter information about the proportion of patients covered by Medicaid																																																		ICU + Ventilator
		% of Hospitalized Patients Covered by Medicaid
		Age (year)	% Medicaid	% Other Insurance*	Total
		0 to 17	0.18	0.82	1
		18 to 64	0.18	0.82	1
		65+	0.18	0.82	1
	Step 2:	Enter information about treatment charges per day & median length of stay (LOS) for hospitalized patients covered by OTHER INSURANCE*.
		Direct Medical Charges (Hospitalized Cases using Other Insurance*)
		Age (year)	Per case ($)/day			Median Length of Stay (days)
			Hospitalized, non-ICU	ICU (No Ventilator)	ICU + Ventilator	Hospitalized, non-ICU	ICU (No Ventilator)	ICU + Ventilator
		0 to 17	2340.35	3374.66	5685.9	2	5	13
		18 to 64	2117.4	2080.47	3669.9	4	5	14
		65+	2061.42	2078.49	3596.81	5	6	12
		*Note: Other insurance includes private insurance and Medicare
	Step 3:	Enter information about treatment charges per day & median length of stay (LOS) for hospitalized patients covered by MEDICAID.
		Direct Medical Charges (Hospitalized Cases using Medicaid)
		Age (year)	Per case ($)/day			Median Length of Stay (days)
			Hospitalized, non-ICU	ICU (No Ventilator)	ICU + Ventilator	Hospitalized, non-ICU	ICU (No Ventilator)	ICU + Ventilator
		0 to 17	2317.91	3199.21	4494.69	2	4	10
		18 to 64	2294.66	2231.62	3919.1	3	5	14
		65+	2489.28	2179.42	3912.36	5	7	13
		Source: Premier Healthcare Database (hospitalization charges and LOS); Note: charges are higher than costs for both "Other insurance" and Medicaid.
	Step 4:	Enter Cost to Charge ratio
		Cost to Charge Ratio
		Other Insurance*	1
		Medicaid	1
		Source: Centers for Medicare and Medicaid Services
		*Note: Cost to charge ratios for private insurance are difficult to find, and vary across insurers and plans. This estimate of 80% is an assumed value and users may wish to alter this number.

### Sheet: F. Impact of Interventions
																																																				Age groups
																																																				0 to 17
																																																				18 to 64
	Step 1:	Enter information about the age stratification in your jurisdiction or use one of the presets provided in the dropdown menu:																																																		65+
		Choose your jurisdiction			United States
		Demographics
		Age (year)	% Population	Age (year)	Enter % Population	Pop (N)
		0 to 17	0.233221	5-10	0.15	233221
		18 to 64	0.603596	11-13	0.67	603596
		65+	0.163182	14-18	0.18	163182
			1		1	1000000
	Step 2:	For a single community intervention, enter the estimated impact and adherence for each age group:
		Age-Stratified Impact of a Single Community Intervention
		Age (years)	% Reduction in Transmission	% Adherence	Net Reduction (%)
		0 to 17	0.6	0.2	0.12
		18 to 64	0.6	0.4	0.24
		65+	0.6	0.8	0.48
		Aggregate Reduction in Transmission (Single Community Intervention)		0.2652
	Step 3:	Enter the aggregate reduction in transmission for each community intervention of interest
		Aggregate Impact of Community Interventions
		Intervention Name		Aggregate Reduction in Transmission (from green box above)
		Masking in public spaces		0.2652		add in text box to explain how to use this
		Ban on large gatherings		0.02
		<type intervention name>		0
		<type intervention name>		0
		<type intervention name>		0
		Age-Weighted (Average) Reduction in Transmission		0.2852		This assumes the impact of each intervention is independent from the others listed.
						User should enter this number on Tab B under the intended strategy.

### Sheet: RESULTS
	Results: Potential impact of Contact Tracing on COVID-19 cases and resources needed																																																			Chart Text
																																																				Maximum daily staff needed by strategy			Staffing Needs by Group
																																																				Maximum staff needed per day
	Result 1: Potential Impact of Contact Tracing Strategies on Future Epidemic Trajectory																																																			New cases per day by strategy
																																																				Cumulative cases by strategy
																																																				Contact Tracing Starts	1-Jan-2021
																																																				Chart Titles
													Table 1: Outbreak duration and total cases by type of intervention																																							Maximum daily staff needed by strategy (Contact Tracing Starts 1-Jan-2021)
																	contact tracing start date:	2021-01-01																																		New cases per day by strategy (Contact Tracing Starts 1-Jan-2021)
															Type of contact tracing																																					Cumulative cases by strategy (Contact Tracing Starts 1-Jan-2021)
															Base Case	No Contact Tracing	Continued Contact Tracing	Strategy 3 (Optional)																																		Y-axis labels	X-axis labels
													Duration (days)		> 365	> 365	> 365	101																																		Cases	Days
													Date of Peak		2021-04-07	2021-04-05	2021-03-06	2021-02-06																																		Staff
													Cases on Peak Day		1899.95	1039.72	646.54	34117.6
													Total number of cases		270681	223607	160456	895452
																																																					Lower	Upper
	Result 2: Estimated Staffing Needs																																																			No Contact Tracing	90.9752	272.926
																																																				Continued Contact Tracing	395.617	3052.27
								Table 2: Contact tracing resource needs																																												Strategy 3 (Optional)	2985.29	8955.88
													contact tracing start date:	2021-01-01
									Type of contact tracing																																												Lower	Upper
									No Contact Tracing		Continued Contact Tracing		Strategy 3 (Optional)																																							No Contact Tracing	198037	396075
									Lower	Upper	Lower	Upper	Lower	Upper																																						Continued Contact Tracing	932689	4.78459e+06
								Max daily staff needs	90.9752	272.926	395.617	3052.27	2985.29	8955.88																																						Strategy 3 (Optional)	903474	1.80695e+06
								Group 1	90.9752	272.926	198.003	1866.89	2985.29	8955.88
								Group 2	0	0	197.833	1187	0	0																																							Strategy 1		Strategy 2		Strategy 3
								Total hours needed	198037	396075	932689	4.78459e+06	903474	1.80695e+06																																							Lower	Upper	Lower	Upper	Lower	Upper
								Group 1	198037	396075	461052	2.89804e+06	903474	1.80695e+06																																						Group 1	1	1	0.494325	0.605703	1	1
								Group 2	0	0	471637	1.88655e+06	0	0																																						Group 2	0	0	0.505675	0.394297	0	0

### Sheet: RESULTS_Costs
	Results: Estimated Hospitalizations Averted
																											1	Total Cases by age group									Age Groups		Ward Types				Hospitalization Risk entered in:	Percentages
																											2	Total Hospitalizations (+ Hospitalizations Averted) by age group and severity									0 to 17		Hospitalized, non-ICU
																											3	Total Direct Medical Costs (+ Averted) by age group and severity									18 to 64		ICU (No Ventilator)
																											4	Total Medicaid Expenditures by age group									65+		ICU + Ventilator
																																*Data are summarized over user-defined time horizon entered on Tab E.1. Hospitalization Inputs
																												Total Cases (by Age Group)*						Total Hospitalized Cases (All Ward Types, by Age Group)*						Total Cases Admitted to ICU (Vent + no Vent, by Age Group)*
																												Age	Base Case	No Contact Tracing	Continued Contact Tracing	Strategy 3 (Optional)		Age	Base Case	No Contact Tracing	Continued Contact Tracing	Strategy 3 (Optional)		Age	Base Case	No Contact Tracing	Continued Contact Tracing	Strategy 3 (Optional)
																												0 to 17	9265.77	6815.12	5474.54	127649		0 to 17	18.9948	13.971	11.2228	261.681		0 to 17	6.30628	4.63837	3.72597	86.8781
																												18 to 64	33974.5	24988.8	20073.3	468047		18 to 64	735.662	541.091	434.655	10134.8		18 to 64	219.963	161.786	129.962	3030.3
																												65+	18531.5	13630.2	10949.1	255299		65+	763.258	561.388	450.959	10515		65+	267.14	196.486	157.836	3680.24
																												Total	61771.8	45434.1	36496.9	850995		Total	1517.91	1116.45	896.837	20911.4		Total	493.41	362.91	291.524	6797.42
																															8937.19						219.613
																															0.196707						0.196707					Hospitalizations Averted Relative to Base Case (by Age Group and Ward Type)*
																												Total Hospitalizations (by Age Group and Ward Type)*
																													Base Case			No Contact Tracing			Continued Contact Tracing			Strategy 3 (Optional)					No Contact Tracing			Continued Contact Tracing			Strategy 3 (Optional)
																												Age	Hospitalized, non-ICU	ICU (No Ventilator)	ICU + Ventilator	Hospitalized, non-ICU	ICU (No Ventilator)	ICU + Ventilator	Hospitalized, non-ICU	ICU (No Ventilator)	ICU + Ventilator	Hospitalized, non-ICU	ICU (No Ventilator)	ICU + Ventilator		Age	Hospitalized, non-ICU	ICU (No Ventilator)	ICU + Ventilator	Hospitalized, non-ICU	ICU (No Ventilator)	ICU + Ventilator	Hospitalized, non-ICU	ICU (No Ventilator)	ICU + Ventilator
																												0 to 17	12.6885	5.20954	1.09675	9.33263	3.8317	0.806673	7.49684	3.07798	0.647995	174.803	71.7689	15.1092		0 to 17	3.35592	1.37784	0.290072	5.19171	2.13156	0.44875	-162.114	-66.5593	-14.0125
																												18 to 64	515.699	184.25	35.7132	379.305	135.519	26.2676	304.693	108.861	21.1006	7104.49	2538.3	492.001		18 to 64	136.394	48.7312	9.4456	211.006	75.3886	14.6126	-6588.79	-2354.05	-456.288
																												65+	496.118	210.774	56.3666	364.902	155.027	41.4585	293.124	124.532	33.3034	6834.73	2903.71	776.531		65+	131.215	55.7464	14.9081	202.994	86.2412	23.0632	-6338.61	-2692.94	-720.164
																												Total	1024.51	400.233	93.1766	753.54	294.378	68.5328	605.313	236.472	55.052	14114	5513.78	1283.64		Total	270.966	105.855	24.6438	419.192	163.761	38.1246	-13089.5	-5113.55	-1190.46
																													1517.91			1116.45			896.837			20911.4
	*Data are summarized over user-defined time horizon entered on Tab E.1. Hospitalization Inputs
	Total Hospitalizations Averted
		Strategy 1				Strategy 2				Strategy 3
	Age (year)	Non-ICU	ICU	ICU + Ventilator	Total	Non-ICU	ICU	ICU + Ventilator	Total	Non-ICU	ICU	ICU + Ventilator	Total
	0 to 17	3.35592	1.37784	0.290072	5.02384	5.19171	2.13156	0.44875	7.77202	-162.114	-66.5593	-14.0125	-242.686
	18 to 64	136.394	48.7312	9.4456	194.571	211.006	75.3886	14.6126	301.007	-6588.79	-2354.05	-456.288	-9399.13
	65+	131.215	55.7464	14.9081	201.87	202.994	86.2412	23.0632	312.299	-6338.61	-2692.94	-720.164	-9751.71
	Total	270.966	105.855	24.6438	401.465	419.192	163.761	38.1246	621.078	-13089.5	-5113.55	-1190.46	-19393.5

### Sheet: RESULTS_Costs_2
	Results: Estimated Direct Medical Costs* Averted																																																			Chart Text
																																																				Maximum daily staff needed by strategy			Staffing Needs by Group
																																																				Maximum staff needed per day
																											1	Total Cases by age group									Age Groups		Ward Types				Hospitalization Risk entered in:	Percentages
																											2	Total Hospitalizations (+ Hospitalizations Averted) by age group and severity									0 to 17		Hospitalized, non-ICU
																											3	Total Direct Medical Costs (+ Averted) by age group and severity									18 to 64		ICU (No Ventilator)
																											4	Total Medicaid Expenditures by age group									65+		ICU + Ventilator
																																				*Data is summarized over user-defined time horizon from Tab E. Costing Inputs
																																										Hospitalizations Averted Relative to Base Case (by Age Group and Ward Type)*
																												Total Hospitalizations (by Age Group and Ward Type)*
																													Base Case			Strategy 1			Strategy 2			Strategy 3					Strategy 1			Strategy 2			Strategy 3
																												Age	Hospitalized, non-ICU	ICU (No Ventilator)	ICU + Ventilator	Hospitalized, non-ICU	ICU (No Ventilator)	ICU + Ventilator	Hospitalized, non-ICU	ICU (No Ventilator)	ICU + Ventilator	Hospitalized, non-ICU	ICU (No Ventilator)	ICU + Ventilator		Age	Hospitalized, non-ICU	ICU (No Ventilator)	ICU + Ventilator	Hospitalized, non-ICU	ICU (No Ventilator)	ICU + Ventilator	Hospitalized, non-ICU	ICU (No Ventilator)	ICU + Ventilator
																												0 to 17	12.6885	5.20954	1.09675	9.33263	3.8317	0.806673	7.49684	3.07798	0.647995	174.803	71.7689	15.1092		0 to 17	3.35592	1.37784	0.290072	5.19171	2.13156	0.44875	-162.114	-66.5593	-14.0125
																												18 to 64	515.699	184.25	35.7132	379.305	135.519	26.2676	304.693	108.861	21.1006	7104.49	2538.3	492.001		18 to 64	136.394	48.7312	9.4456	211.006	75.3886	14.6126	-6588.79	-2354.05	-456.288
																												65+	496.118	210.774	56.3666	364.902	155.027	41.4585	293.124	124.532	33.3034	6834.73	2903.71	776.531		65+	131.215	55.7464	14.9081	202.994	86.2412	23.0632	-6338.61	-2692.94	-720.164
																												Total	1024.51	400.233	93.1766	753.54	294.378	68.5328	605.313	236.472	55.052	14114	5513.78	1283.64		Total	270.966	105.855	24.6438	419.192	163.761	38.1246	-13089.5	-5113.55	-1190.46
																																										Direct Medical Costs Averted for Other Insurance Relative to Base Case (by Age Group and Ward Type)*
																												Estimated Direct Medical Costs Incurred to Other Insurance (by Age Group and Ward Type)*
																													Base Case			Strategy 1			Strategy 2			Strategy 3					Strategy 1			Strategy 2			Strategy 3
																												Age	Hospitalized, non-ICU	ICU (No Ventilator)	ICU + Ventilator	Hospitalized, non-ICU	ICU (No Ventilator)	ICU + Ventilator	Hospitalized, non-ICU	ICU (No Ventilator)	ICU + Ventilator	Hospitalized, non-ICU	ICU (No Ventilator)	ICU + Ventilator		Age	Hospitalized, non-ICU	ICU (No Ventilator)	ICU + Ventilator	Hospitalized, non-ICU	ICU (No Ventilator)	ICU + Ventilator	Hospitalized, non-ICU	ICU (No Ventilator)	ICU + Ventilator
																												0 to 17	48700.9	72079.7	66475.6	35820.2	53015.8	48893.8	28774.2	42587.2	39276.1	670924	993002	915796		0 to 17	12880.6	19064	17581.8	19926.7	29492.5	27199.5	-622223	-920922	-849321
	*Data are summarized over user-defined time horizon entered on Tab E.1. Hospitalization Inputs																											18 to 64	3.58157e+06	1.57164e+06	1.50461e+06	2.6343e+06	1.15596e+06	1.10667e+06	2.11611e+06	928578	888979	4.93412e+07	2.16515e+07	2.07282e+07		18 to 64	947269	415673	397947	1.46545e+06	643059	615636	-4.57596e+07	-2.00799e+07	-1.92236e+07
																												65+	4.1931e+06	2.15541e+06	1.99496e+06	3.08409e+06	1.58534e+06	1.46733e+06	2.47743e+06	1.27349e+06	1.17869e+06	5.77659e+07	2.96938e+07	2.74834e+07		65+	1.10901e+06	570072	527636	1.71567e+06	881918	816269	-5.35728e+07	-2.75384e+07	-2.54885e+07
	Total Direct Medical Costs Averted Relative to Base Case																											Total	7.82337e+06	3.79912e+06	3.56605e+06	5.75421e+06	2.79431e+06	2.62289e+06	4.62232e+06	2.24465e+06	2.10695e+06	1.07778e+08	5.23384e+07	4.91275e+07		Total	2.06916e+06	1.00481e+06	943165	3.20105e+06	1.55447e+06	1.4591e+06	-9.99547e+07	-4.85392e+07	-4.55614e+07
		Strategy 1				Strategy 2				Strategy 3
	Age (year)	Hospitalized, non-ICU	ICU (No Ventilator)	ICU + Ventilator	Total	Hospitalized, non-ICU	ICU (No Ventilator)	ICU + Ventilator	Total	Hospitalized, non-ICU	ICU (No Ventilator)	ICU + Ventilator	Total																													Direct Medical Costs Averted for Medicaid Relative to Base Case (by Age Group and Ward Type)*
	0 to 17	15681	22237.7	19928.6	57847.3	24258.9	34402.4	30830.1	89491.4	-757499	-1.07424e+06	-962688	-2.79442e+06															Estimated Direct Medical Costs Incurred to Medicaid (by Age Group and Ward Type)*
	18 to 64	1.11628e+06	513548	491233	2.12106e+06	1.72691e+06	794473	759952	3.28134e+06	-5.39239e+07	-2.48079e+07	-2.373e+07	-1.02462e+08																Base Case			Strategy 1			Strategy 2			Strategy 3					Strategy 1			Strategy 2			Strategy 3
	65+	1.40298e+06	723155	664118	2.79025e+06	2.17045e+06	1.11874e+06	1.02741e+06	4.3166e+06	-6.77736e+07	-3.49334e+07	-3.20815e+07	-1.34788e+08															Age	Hospitalized, non-ICU	ICU (No Ventilator)	ICU + Ventilator	Hospitalized, non-ICU	ICU (No Ventilator)	ICU + Ventilator	Hospitalized, non-ICU	ICU (No Ventilator)	ICU + Ventilator	Hospitalized, non-ICU	ICU (No Ventilator)	ICU + Ventilator		Age	Hospitalized, non-ICU	ICU (No Ventilator)	ICU + Ventilator	Hospitalized, non-ICU	ICU (No Ventilator)	ICU + Ventilator	Hospitalized, non-ICU	ICU (No Ventilator)	ICU + Ventilator
		2.53494e+06	1.25894e+06	1.17528e+06	4.96916e+06	3.92162e+06	1.94762e+06	1.81819e+06	7.68743e+06	-1.22455e+08	-6.08156e+07	-5.67742e+07	-2.40045e+08															0 to 17	10587.9	11999.8	8873.15	7787.59	8826.05	6526.34	6255.72	7089.91	5242.57	145864	165315	122240		0 to 17	2800.34	3173.76	2346.81	4332.21	4909.91	3630.58	-135276	-153315	-113367
																												18 to 64	639011	370057	352709	470003	272183	259423	377550	218643	208393	8.80329e+06	5.09807e+06	4.85907e+06		18 to 64	169008	97874.3	93285.9	261461	151414	144316	-8.16428e+06	-4.72801e+06	-4.50636e+06
	Total Medicaid Expenditures Averted Relative to Base Case																											65+	1.11148e+06	578799	516032	817510	425716	379549	656700	341975	304890	1.53122e+07	7.97379e+06	7.10908e+06		65+	293969	153083	136482	454778	236824	211142	-1.42007e+07	-7.39499e+06	-6.59305e+06
		Strategy 1				Strategy 2				Strategy 3																		Total	1.76108e+06	960856	877614	1.2953e+06	706725	645499	1.04051e+06	567707	518525	2.42614e+07	1.32372e+07	1.20904e+07		Total	465777	254131	232115	720571	393149	359089	-2.25003e+07	-1.22763e+07	-1.12128e+07
	Age (year)	Hospitalized, non-ICU	ICU (No Ventilator)	ICU + Ventilator	Total	Hospitalized, non-ICU	ICU (No Ventilator)	ICU + Ventilator	Total	Hospitalized, non-ICU	ICU (No Ventilator)	ICU + Ventilator	Total
	0 to 17	2800.34	3173.76	2346.81	8320.92	4332.21	4909.91	3630.58	12872.7	-135276	-153315	-113367	-401958																													Total Direct Medical Costs Averted Relative to Base Case (by Age Group and Ward Type)*
	18 to 64	169008	97874.3	93285.9	360169	261461	151414	144316	557192	-8.16428e+06	-4.72801e+06	-4.50636e+06	-1.73986e+07															Estimated Total Direct Medical Costs (by Age Group and Ward Type)*
	65+	293969	153083	136482	583534	454778	236824	211142	902745	-1.42007e+07	-7.39499e+06	-6.59305e+06	-2.81888e+07																Base Case			Strategy 1			Strategy 2			Strategy 3					Strategy 1			Strategy 2			Strategy 3
		465777	254131	232115	952024	720571	393149	359089	1.47281e+06	-2.25003e+07	-1.22763e+07	-1.12128e+07	-4.59894e+07															Age	Hospitalized, non-ICU	ICU (No Ventilator)	ICU + Ventilator	Hospitalized, non-ICU	ICU (No Ventilator)	ICU + Ventilator	Hospitalized, non-ICU	ICU (No Ventilator)	ICU + Ventilator	Hospitalized, non-ICU	ICU (No Ventilator)	ICU + Ventilator		Age	Hospitalized, non-ICU	ICU (No Ventilator)	ICU + Ventilator	Hospitalized, non-ICU	ICU (No Ventilator)	ICU + Ventilator	Hospitalized, non-ICU	ICU (No Ventilator)	ICU + Ventilator
																												0 to 17	59288.8	84079.6	75348.7	43607.8	61841.8	55420.2	35029.9	49677.1	44518.7	816788	1.15832e+06	1.03804e+06		0 to 17	15681	22237.7	19928.6	24258.9	34402.4	30830.1	-757499	-1.07424e+06	-962688
	*Note: Costs are calculated using this formula: Cost = Charges per day * LOS (days) * Cost to charge ratio																											18 to 64	4.22058e+06	1.94169e+06	1.85732e+06	3.1043e+06	1.42815e+06	1.36609e+06	2.49366e+06	1.14722e+06	1.09737e+06	5.81445e+07	2.67496e+07	2.55873e+07		18 to 64	1.11628e+06	513548	491233	1.72691e+06	794473	759952	-5.39239e+07	-2.48079e+07	-2.373e+07
																												65+	5.30458e+06	2.73421e+06	2.51099e+06	3.9016e+06	2.01105e+06	1.84687e+06	3.13413e+06	1.61546e+06	1.48358e+06	7.30781e+07	3.76676e+07	3.45925e+07		65+	1.40298e+06	723155	664118	2.17045e+06	1.11874e+06	1.02741e+06	-6.77736e+07	-3.49334e+07	-3.20815e+07
																												Total	9.58444e+06	4.75998e+06	4.44367e+06	7.04951e+06	3.50104e+06	3.26839e+06	5.66282e+06	2.81236e+06	2.62547e+06	1.32039e+08	6.55755e+07	6.12178e+07		Total	2.53494e+06	1.25894e+06	1.17528e+06	3.92162e+06	1.94762e+06	1.81819e+06	-1.22455e+08	-6.08156e+07	-5.67742e+07
																												*Note: Other insurance includes private insurance and Medicare

### Sheet: SA_Case Counts
	"What-If" Sensitivity Analysis: Potential Impact of Contact Tracing on Future Case Counts																																																			Chart Text					Scenario Options				Chosen Scenario	Strategy 3	0						R0	Date CT Begins	Isolation Day	% Adherence		Modified Infectivity Distributions
																																																				Maximum daily staff needed by strategy					No Contact Tracing						New Cases By Day		Cumulative Cases			No Contact Tracing	2.5	2021-01-01	15	0			Base	What-If
																																																				Maximum staff needed per day					Continued Contact Tracing						Chosen Scenario	What-If	Chosen Scenario	What-If		Continued Contact Tracing	2.5	2021-01-01	9	0.2		1	0	0
																																																				New daily cases by strategy					Strategy 3 (Optional)				Day	Date						Strategy 3 (Optional)	2.5	2021-01-01	0	0		2	0	0
	Step 1:	Choose A Contact Tracing Strategy		Strategy 3				Your "what-if" scenario would change the estimated outbreak trajectory as follows:							Staffing needs would change like this:																																					Cumulative cases by strategy									0	2021-01-01	936.152	#N/A	35936.2	#N/A								3	0	0
																																																				Contact Tracing Starts	0-Jan-1900								1	2021-01-02	1050.01	#N/A	36986.2	#N/A								4	0.167772	0.167772
	Step 2:	Set your "What-If" Scenario																																																		Chart Titles									2	2021-01-03	1163.51	#N/A	38149.7	#N/A		Ranges						5	0.180261	0.180261
				Original Scenario	What-If																																															Maximum staff needed per day									3	2021-01-04	1276.61	#N/A	39426.3	#N/A		0	0					6	0.170712	0
		R0		2.5	2																																															New cases, daily									4	2021-01-05	1478.66	#N/A	40905	#N/A		#N/A	#N/A					7	0.145178	0
		Date Contact Tracing Begins		2021-01-01	2020-10-30																																															Cumulative cases by strategy (Contact Tracing Starts 0-Jan-1900)									5	2021-01-06	1713.11	#N/A	42618.1	#N/A		Contact Tracing Begins						8	0.112677	0
		Days after infection that isolation starts		0	6																																															Y-axis labels	X-axis labels								6	2021-01-07	1969.71	#N/A	44587.8	#N/A		Date	Day					9	0.0810181	0
		% CT adherence		0	0.85																																															Cases	Days								7	2021-01-08	2237.95	#N/A	46825.7	#N/A	Base	2021-01-01	0					10	0.0548112	0
																																																				Staff									8	2021-01-09	2545.33	#N/A	49371.1	#N/A	What-If	2020-10-30	#N/A					11	0.0355369	0
																																																													9	2021-01-10	2902.11	#N/A	52273.2	#N/A								12	0.0226266	0
																																																													10	2021-01-11	3313.04	#N/A	55586.2	#N/A								13	0.0146236	0
																																																													11	2021-01-12	3775.67	#N/A	59361.9	#N/A		Lower	Upper					14	0.0147841	0
																																																													12	2021-01-13	4295.47	#N/A	63657.4	#N/A	No Contact Tracing	90.9752	272.926
																																																													13	2021-01-14	4881.08	#N/A	68538.4	#N/A	Continued Contact Tracing	395.617	3052.27
																																																													14	2021-01-15	5544.67	#N/A	74083.1	#N/A	Strategy 3 (Optional)	2985.29	8955.88
																																																													15	2021-01-16	6285.19	#N/A	80368.3	#N/A
																																																													16	2021-01-17	7114.38	#N/A	87482.7	#N/A		Lower	Upper
																																																													17	2021-01-18	8039.02	#N/A	95521.7	#N/A	Original Scenario	2985.29	8955.88
																																																													18	2021-01-19	9068.5	#N/A	104590	#N/A	What-If	#N/A	#N/A
																																																													19	2021-01-20	10205.4	#N/A	114796	#N/A
																																																													20	2021-01-21	11454.1	#N/A	126250	#N/A		Base	What-If
										Original Scenario	What-If	Difference																																																	21	2021-01-22	12817.3	#N/A	139067	#N/A	Day of Peak	36	#N/A
								Duration (days)		102	#N/A	N/A																																																	22	2021-01-23	14296.7	#N/A	153364	#N/A	Date of Peak	2021-02-06	#N/A
								Day of Peak		2021-02-06	#N/A	N/A																																																	23	2021-01-24	15888.1	#N/A	169252	#N/A	Cases @ Peak	34117.6	#N/A
								Cases @ Peak		34117.6	#N/A	N/A																																																	24	2021-01-25	17583	#N/A	186835	#N/A
								Total number of cases		895452	#N/A	#N/A																																																	25	2021-01-26	19366.9	#N/A	206202	#N/A
																																																													26	2021-01-27	21219.7	#N/A	227421	#N/A
																																																													27	2021-01-28	23114	#N/A	250535	#N/A
																																																													28	2021-01-29	25014.1	#N/A	275549	#N/A
																																																													29	2021-01-30	26875.8	#N/A	302425	#N/A
																																																													30	2021-01-31	28647.9	#N/A	331073	#N/A
																																																													31	2021-02-01	30272.7	#N/A	361346	#N/A
																																																													32	2021-02-02	31688.9	#N/A	393035	#N/A
																																																													33	2021-02-03	32834.6	#N/A	425869	#N/A
																																																													34	2021-02-04	33651.9	#N/A	459521	#N/A
																																																													35	2021-02-05	34091.4	#N/A	493613	#N/A
																																																													36	2021-02-06	34117.6	#N/A	527730	#N/A
																																																													37	2021-02-07	33713	#N/A	561443	#N/A
																																																													38	2021-02-08	32881.2	#N/A	594324	#N/A
																																																													39	2021-02-09	31647.9	#N/A	625972	#N/A
																																																													40	2021-02-10	30059.9	#N/A	656032	#N/A
																																																													41	2021-02-11	28180.9	#N/A	684213	#N/A
																																																													42	2021-02-12	26086.4	#N/A	710300	#N/A
																																																													43	2021-02-13	23856.8	#N/A	734156	#N/A
																																																													44	2021-02-14	21570.9	#N/A	755727	#N/A
																																																													45	2021-02-15	19300	#N/A	775027	#N/A
																																																													46	2021-02-16	17103.9	#N/A	792131	#N/A
																																																													47	2021-02-17	15028.3	#N/A	807159	#N/A
																																																													48	2021-02-18	13105.1	#N/A	820265	#N/A
																																																													49	2021-02-19	11352.9	#N/A	831618	#N/A
																																																													50	2021-02-20	9779.09	#N/A	841397	#N/A
																																																													51	2021-02-21	8382.44	#N/A	849779	#N/A
																																																													52	2021-02-22	7155.48	#N/A	856935	#N/A
																																																													53	2021-02-23	6086.62	#N/A	863021	#N/A
																																																													54	2021-02-24	5162	#N/A	868183	#N/A
																																																													55	2021-02-25	4366.82	#N/A	872550	#N/A
																																																													56	2021-02-26	3686.26	#N/A	876236	#N/A
																																																													57	2021-02-27	3106.18	#N/A	879342	#N/A
																																																													58	2021-02-28	2613.4	#N/A	881956	#N/A
																																																													59	2021-03-01	2196	#N/A	884152	#N/A
																																																													60	2021-03-02	1843.28	#N/A	885995	#N/A
																																																													61	2021-03-03	1545.82	#N/A	887541	#N/A
																																																													62	2021-03-04	1295.39	#N/A	888836	#N/A
																																																													63	2021-03-05	1084.85	#N/A	889921	#N/A
																																																													64	2021-03-06	908.05	#N/A	890829	#N/A
																																																													65	2021-03-07	759.729	#N/A	891589	#N/A
																																																													66	2021-03-08	635.401	#N/A	892224	#N/A
																																																													67	2021-03-09	531.256	#N/A	892756	#N/A
																																																													68	2021-03-10	444.067	#N/A	893200	#N/A
																																																													69	2021-03-11	371.107	#N/A	893571	#N/A
																																																													70	2021-03-12	310.079	#N/A	893881	#N/A
																																																													71	2021-03-13	259.047	#N/A	894140	#N/A
																																																													72	2021-03-14	216.387	#N/A	894356	#N/A
																																																													73	2021-03-15	180.734	#N/A	894537	#N/A
																																																													74	2021-03-16	150.941	#N/A	894688	#N/A
																																																													75	2021-03-17	126.051	#N/A	894814	#N/A
																																																													76	2021-03-18	105.258	#N/A	894919	#N/A
																																																													77	2021-03-19	87.8912	#N/A	895007	#N/A
																																																													78	2021-03-20	73.3865	#N/A	895081	#N/A
																																																													79	2021-03-21	61.2733	#N/A	895142	#N/A
																																																													80	2021-03-22	51.1579	#N/A	895193	#N/A
																																																													81	2021-03-23	42.7115	#N/A	895236	#N/A
																																																													82	2021-03-24	35.6588	#N/A	895271	#N/A
																																																													83	2021-03-25	29.7702	#N/A	895301	#N/A
																																																													84	2021-03-26	24.8537	#N/A	895326	#N/A
																																																													85	2021-03-27	20.7488	#N/A	895347	#N/A
																																																													86	2021-03-28	17.3218	#N/A	895364	#N/A
																																																													87	2021-03-29	14.4607	#N/A	895379	#N/A
																																																													88	2021-03-30	12.072	#N/A	895391	#N/A
																																																													89	2021-03-31	10.0779	#N/A	895401	#N/A
																																																													90	2021-04-01	8.41315	#N/A	895409	#N/A
																																																													91	2021-04-02	7.02335	#N/A	895416	#N/A
																																																													92	2021-04-03	5.86312	#N/A	895422	#N/A
																																																													93	2021-04-04	4.89454	#N/A	895427	#N/A
																																																													94	2021-04-05	4.08596	#N/A	895431	#N/A
																																																													95	2021-04-06	3.41095	#N/A	895434	#N/A
																																																													96	2021-04-07	2.84745	#N/A	895437	#N/A
																																																													97	2021-04-08	2.37704	#N/A	895440	#N/A
																																																													98	2021-04-09	1.98434	#N/A	895442	#N/A
																																																													99	2021-04-10	1.65651	#N/A	895443	#N/A
																																																													100	2021-04-11	1.38285	#N/A	895445	#N/A
																																																													101	2021-04-12	1.15439	#N/A	895446	#N/A
																																																													102	2021-04-13	0.963676	#N/A	895447	#N/A
																																																													103	2021-04-14	0.804468	#N/A	895448	#N/A
																																																													104	2021-04-15	0.671563	#N/A	895448	#N/A
																																																													105	2021-04-16	0.560615	#N/A	895449	#N/A
																																																													106	2021-04-17	0.467996	#N/A	895449	#N/A
																																																													107	2021-04-18	0.390679	#N/A	895450	#N/A
																																																													108	2021-04-19	0.326135	#N/A	895450	#N/A
																																																													109	2021-04-20	0.272254	#N/A	895450	#N/A
																																																													110	2021-04-21	0.227275	#N/A	895450	#N/A
																																																													111	2021-04-22	0.189727	#N/A	895451	#N/A
																																																													112	2021-04-23	0.158382	#N/A	895451	#N/A
																																																													113	2021-04-24	0.132216	#N/A	895451	#N/A
																																																													114	2021-04-25	0.110373	#N/A	895451	#N/A
																																																													115	2021-04-26	0.0921378	#N/A	895451	#N/A
																																																													116	2021-04-27	0.0769157	#N/A	895451	#N/A
																																																													117	2021-04-28	0.0642085	#N/A	895451	#N/A
																																																													118	2021-04-29	0.0536006	#N/A	895451	#N/A
																																																													119	2021-04-30	0.0447452	#N/A	895451	#N/A
																																																													120	2021-05-01	0.0373528	#N/A	895451	#N/A
																																																													121	2021-05-02	0.0311818	#N/A	895451	#N/A
																																																													122	2021-05-03	0.0260302	#N/A	895451	#N/A
																																																													123	2021-05-04	0.0217298	#N/A	895451	#N/A
																																																													124	2021-05-05	0.0181398	#N/A	895452	#N/A
																																																													125	2021-05-06	0.0151429	#N/A	895452	#N/A
																																																													126	2021-05-07	0.0126411	#N/A	895452	#N/A
																																																													127	2021-05-08	0.0105527	#N/A	895452	#N/A
																																																													128	2021-05-09	0.00880928	#N/A	895452	#N/A
																																																													129	2021-05-10	0.00735389	#N/A	895452	#N/A
																																																													130	2021-05-11	0.00613895	#N/A	895452	#N/A
																																																													131	2021-05-12	0.00512473	#N/A	895452	#N/A
																																																													132	2021-05-13	0.00427808	#N/A	895452	#N/A
																																																													133	2021-05-14	0.00357129	#N/A	895452	#N/A
																																																													134	2021-05-15	0.00298128	#N/A	895452	#N/A
																																																													135	2021-05-16	0.00248874	#N/A	895452	#N/A
																																																													136	2021-05-17	0.00207757	#N/A	895452	#N/A
																																																													137	2021-05-18	0.00173434	#N/A	895452	#N/A
																																																													138	2021-05-19	0.00144781	#N/A	895452	#N/A
																																																													139	2021-05-20	0.00120861	#N/A	895452	#N/A
																																																													140	2021-05-21	0.00100894	#N/A	895452	#N/A
																																																													141	2021-05-22	0.000842252	#N/A	895452	#N/A
																																																													142	2021-05-23	0.000703103	#N/A	895452	#N/A
																																																													143	2021-05-24	0.000586943	#N/A	895452	#N/A
																																																													144	2021-05-25	0.000489974	#N/A	895452	#N/A
																																																													145	2021-05-26	0.000409025	#N/A	895452	#N/A
																																																													146	2021-05-27	0.00034145	#N/A	895452	#N/A
																																																													147	2021-05-28	0.000285039	#N/A	895452	#N/A
																																																													148	2021-05-29	0.000237948	#N/A	895452	#N/A
																																																													149	2021-05-30	0.000198636	#N/A	895452	#N/A
																																																													150	2021-05-31	0.000165819	#N/A	895452	#N/A
																																																													151	2021-06-01	0.000138424	#N/A	895452	#N/A
																																																													152	2021-06-02	0.000115555	#N/A	895452	#N/A
																																																													153	2021-06-03	9.64642e-05	#N/A	895452	#N/A
																																																													154	2021-06-04	8.05274e-05	#N/A	895452	#N/A
																																																													155	2021-06-05	6.72234e-05	#N/A	895452	#N/A
																																																													156	2021-06-06	5.61174e-05	#N/A	895452	#N/A
																																																													157	2021-06-07	4.68462e-05	#N/A	895452	#N/A
																																																													158	2021-06-08	3.91067e-05	#N/A	895452	#N/A
																																																													159	2021-06-09	3.26459e-05	#N/A	895452	#N/A
																																																													160	2021-06-10	2.72525e-05	#N/A	895452	#N/A
																																																													161	2021-06-11	2.27501e-05	#N/A	895452	#N/A
																																																													162	2021-06-12	1.89915e-05	#N/A	895452	#N/A
																																																													163	2021-06-13	1.58539e-05	#N/A	895452	#N/A
																																																													164	2021-06-14	1.32347e-05	#N/A	895452	#N/A
																																																													165	2021-06-15	1.10482e-05	#N/A	895452	#N/A
																																																													166	2021-06-16	9.22291e-06	#N/A	895452	#N/A
																																																													167	2021-06-17	7.69919e-06	#N/A	895452	#N/A
																																																													168	2021-06-18	6.4272e-06	#N/A	895452	#N/A
																																																													169	2021-06-19	5.36536e-06	#N/A	895452	#N/A
																																																													170	2021-06-20	4.47895e-06	#N/A	895452	#N/A
																																																													171	2021-06-21	3.73898e-06	#N/A	895452	#N/A
																																																													172	2021-06-22	3.12126e-06	#N/A	895452	#N/A
																																																													173	2021-06-23	2.6056e-06	#N/A	895452	#N/A
																																																													174	2021-06-24	2.17513e-06	#N/A	895452	#N/A
																																																													175	2021-06-25	1.81577e-06	#N/A	895452	#N/A
																																																													176	2021-06-26	1.51579e-06	#N/A	895452	#N/A
																																																													177	2021-06-27	1.26536e-06	#N/A	895452	#N/A
																																																													178	2021-06-28	1.05631e-06	#N/A	895452	#N/A
																																																													179	2021-06-29	8.81799e-07	#N/A	895452	#N/A
																																																													180	2021-06-30	7.36117e-07	#N/A	895452	#N/A
																																																													181	2021-07-01	6.14503e-07	#N/A	895452	#N/A
																																																													182	2021-07-02	5.1298e-07	#N/A	895452	#N/A
																																																													183	2021-07-03	4.28231e-07	#N/A	895452	#N/A
																																																													184	2021-07-04	3.57483e-07	#N/A	895452	#N/A
																																																													185	2021-07-05	2.98423e-07	#N/A	895452	#N/A
																																																													186	2021-07-06	2.4912e-07	#N/A	895452	#N/A
																																																													187	2021-07-07	2.07963e-07	#N/A	895452	#N/A
																																																													188	2021-07-08	1.73605e-07	#N/A	895452	#N/A
																																																													189	2021-07-09	1.44924e-07	#N/A	895452	#N/A
																																																													190	2021-07-10	1.20981e-07	#N/A	895452	#N/A
																																																													191	2021-07-11	1.00994e-07	#N/A	895452	#N/A
																																																													192	2021-07-12	8.43085e-08	#N/A	895452	#N/A
																																																													193	2021-07-13	7.03798e-08	#N/A	895452	#N/A
																																																													194	2021-07-14	5.87524e-08	#N/A	895452	#N/A
																																																													195	2021-07-15	4.90459e-08	#N/A	895452	#N/A
																																																													196	2021-07-16	4.0943e-08	#N/A	895452	#N/A
																																																													197	2021-07-17	3.41788e-08	#N/A	895452	#N/A
																																																													198	2021-07-18	2.85321e-08	#N/A	895452	#N/A
																																																													199	2021-07-19	2.38183e-08	#N/A	895452	#N/A
																																																													200	2021-07-20	1.98833e-08	#N/A	895452	#N/A
																																																													201	2021-07-21	1.65983e-08	#N/A	895452	#N/A
																																																													202	2021-07-22	1.38561e-08	#N/A	895452	#N/A
																																																													203	2021-07-23	1.15669e-08	#N/A	895452	#N/A
																																																													204	2021-07-24	9.65597e-09	#N/A	895452	#N/A
																																																													205	2021-07-25	8.0607e-09	#N/A	895452	#N/A
																																																													206	2021-07-26	6.72899e-09	#N/A	895452	#N/A
																																																													207	2021-07-27	5.61729e-09	#N/A	895452	#N/A
																																																													208	2021-07-28	4.68926e-09	#N/A	895452	#N/A
																																																													209	2021-07-29	3.91454e-09	#N/A	895452	#N/A
																																																													210	2021-07-30	3.26782e-09	#N/A	895452	#N/A
																																																													211	2021-07-31	2.72794e-09	#N/A	895452	#N/A
																																																													212	2021-08-01	2.27726e-09	#N/A	895452	#N/A
																																																													213	2021-08-02	1.90103e-09	#N/A	895452	#N/A
																																																													214	2021-08-03	1.58696e-09	#N/A	895452	#N/A
																																																													215	2021-08-04	1.32478e-09	#N/A	895452	#N/A
																																																													216	2021-08-05	1.10591e-09	#N/A	895452	#N/A
																																																													217	2021-08-06	9.23203e-10	#N/A	895452	#N/A
																																																													218	2021-08-07	7.70681e-10	#N/A	895452	#N/A
																																																													219	2021-08-08	6.43356e-10	#N/A	895452	#N/A
																																																													220	2021-08-09	5.37067e-10	#N/A	895452	#N/A
																																																													221	2021-08-10	4.48338e-10	#N/A	895452	#N/A
																																																													222	2021-08-11	3.74268e-10	#N/A	895452	#N/A
																																																													223	2021-08-12	3.12435e-10	#N/A	895452	#N/A
																																																													224	2021-08-13	2.60817e-10	#N/A	895452	#N/A
																																																													225	2021-08-14	2.17728e-10	#N/A	895452	#N/A
																																																													226	2021-08-15	1.81757e-10	#N/A	895452	#N/A
																																																													227	2021-08-16	1.51729e-10	#N/A	895452	#N/A
																																																													228	2021-08-17	1.26662e-10	#N/A	895452	#N/A
																																																													229	2021-08-18	1.05736e-10	#N/A	895452	#N/A
																																																													230	2021-08-19	8.82671e-11	#N/A	895452	#N/A
																																																													231	2021-08-20	7.36845e-11	#N/A	895452	#N/A
																																																													232	2021-08-21	6.1511e-11	#N/A	895452	#N/A
																																																													233	2021-08-22	5.13488e-11	#N/A	895452	#N/A
																																																													234	2021-08-23	4.28654e-11	#N/A	895452	#N/A
																																																													235	2021-08-24	3.57836e-11	#N/A	895452	#N/A
																																																													236	2021-08-25	2.98718e-11	#N/A	895452	#N/A
																																																													237	2021-08-26	2.49367e-11	#N/A	895452	#N/A
																																																													238	2021-08-27	2.08169e-11	#N/A	895452	#N/A
																																																													239	2021-08-28	1.73777e-11	#N/A	895452	#N/A
																																																													240	2021-08-29	1.45067e-11	#N/A	895452	#N/A
																																																													241	2021-08-30	1.21101e-11	#N/A	895452	#N/A
																																																													242	2021-08-31	1.01094e-11	#N/A	895452	#N/A
																																																													243	2021-09-01	8.43919e-12	#N/A	895452	#N/A
																																																													244	2021-09-02	7.04494e-12	#N/A	895452	#N/A
																																																													245	2021-09-03	5.88105e-12	#N/A	895452	#N/A
																																																													246	2021-09-04	4.90944e-12	#N/A	895452	#N/A
																																																													247	2021-09-05	4.09835e-12	#N/A	895452	#N/A
																																																													248	2021-09-06	3.42126e-12	#N/A	895452	#N/A
																																																													249	2021-09-07	2.85603e-12	#N/A	895452	#N/A
																																																													250	2021-09-08	2.38418e-12	#N/A	895452	#N/A
																																																													251	2021-09-09	1.99029e-12	#N/A	895452	#N/A
																																																													252	2021-09-10	1.66148e-12	#N/A	895452	#N/A
																																																													253	2021-09-11	1.38698e-12	#N/A	895452	#N/A
																																																													254	2021-09-12	1.15784e-12	#N/A	895452	#N/A
																																																													255	2021-09-13	9.66552e-13	#N/A	895452	#N/A
																																																													256	2021-09-14	8.06867e-13	#N/A	895452	#N/A
																																																													257	2021-09-15	6.73564e-13	#N/A	895452	#N/A
																																																													258	2021-09-16	5.62285e-13	#N/A	895452	#N/A
																																																													259	2021-09-17	4.69389e-13	#N/A	895452	#N/A
																																																													260	2021-09-18	3.91841e-13	#N/A	895452	#N/A
																																																													261	2021-09-19	3.27105e-13	#N/A	895452	#N/A
																																																													262	2021-09-20	2.73064e-13	#N/A	895452	#N/A
																																																													263	2021-09-21	2.27951e-13	#N/A	895452	#N/A
																																																													264	2021-09-22	1.90291e-13	#N/A	895452	#N/A
																																																													265	2021-09-23	1.58853e-13	#N/A	895452	#N/A
																																																													266	2021-09-24	1.32609e-13	#N/A	895452	#N/A
																																																													267	2021-09-25	1.10701e-13	#N/A	895452	#N/A
																																																													268	2021-09-26	9.24116e-14	#N/A	895452	#N/A
																																																													269	2021-09-27	7.71443e-14	#N/A	895452	#N/A
																																																													270	2021-09-28	6.43992e-14	#N/A	895452	#N/A
																																																													271	2021-09-29	5.37598e-14	#N/A	895452	#N/A
																																																													272	2021-09-30	4.48781e-14	#N/A	895452	#N/A
																																																													273	2021-10-01	3.74638e-14	#N/A	895452	#N/A
																																																													274	2021-10-02	3.12744e-14	#N/A	895452	#N/A
																																																													275	2021-10-03	2.61075e-14	#N/A	895452	#N/A
																																																													276	2021-10-04	2.17943e-14	#N/A	895452	#N/A
																																																													277	2021-10-05	1.81937e-14	#N/A	895452	#N/A
																																																													278	2021-10-06	1.51879e-14	#N/A	895452	#N/A
																																																													279	2021-10-07	1.26787e-14	#N/A	895452	#N/A
																																																													280	2021-10-08	1.0584e-14	#N/A	895452	#N/A
																																																													281	2021-10-09	8.83544e-15	#N/A	895452	#N/A
																																																													282	2021-10-10	7.37574e-15	#N/A	895452	#N/A
																																																													283	2021-10-11	6.15719e-15	#N/A	895452	#N/A
																																																													284	2021-10-12	5.13996e-15	#N/A	895452	#N/A
																																																													285	2021-10-13	4.29078e-15	#N/A	895452	#N/A
																																																													286	2021-10-14	3.5819e-15	#N/A	895452	#N/A
																																																													287	2021-10-15	2.99013e-15	#N/A	895452	#N/A
																																																													288	2021-10-16	2.49613e-15	#N/A	895452	#N/A
																																																													289	2021-10-17	2.08375e-15	#N/A	895452	#N/A
																																																													290	2021-10-18	1.73949e-15	#N/A	895452	#N/A
																																																													291	2021-10-19	1.45211e-15	#N/A	895452	#N/A
																																																													292	2021-10-20	1.2122e-15	#N/A	895452	#N/A
																																																													293	2021-10-21	1.01194e-15	#N/A	895452	#N/A
																																																													294	2021-10-22	8.44753e-16	#N/A	895452	#N/A
																																																													295	2021-10-23	7.05191e-16	#N/A	895452	#N/A
																																																													296	2021-10-24	5.88686e-16	#N/A	895452	#N/A
																																																													297	2021-10-25	4.91429e-16	#N/A	895452	#N/A
																																																													298	2021-10-26	4.1024e-16	#N/A	895452	#N/A
																																																													299	2021-10-27	3.42464e-16	#N/A	895452	#N/A
																																																													300	2021-10-28	2.85886e-16	#N/A	895452	#N/A
																																																													301	2021-10-29	2.38654e-16	#N/A	895452	#N/A
																																																													302	2021-10-30	1.99226e-16	#N/A	895452	#N/A
																																																													303	2021-10-31	1.66312e-16	#N/A	895452	#N/A
																																																													304	2021-11-01	1.38835e-16	#N/A	895452	#N/A
																																																													305	2021-11-02	1.15898e-16	#N/A	895452	#N/A
																																																													306	2021-11-03	9.67508e-17	#N/A	895452	#N/A
																																																													307	2021-11-04	8.07665e-17	#N/A	895452	#N/A
																																																													308	2021-11-05	6.74231e-17	#N/A	895452	#N/A
																																																													309	2021-11-06	5.62841e-17	#N/A	895452	#N/A
																																																													310	2021-11-07	4.69854e-17	#N/A	895452	#N/A
																																																													311	2021-11-08	3.92229e-17	#N/A	895452	#N/A
																																																													312	2021-11-09	3.27429e-17	#N/A	895452	#N/A
																																																													313	2021-11-10	2.73334e-17	#N/A	895452	#N/A
																																																													314	2021-11-11	2.28176e-17	#N/A	895452	#N/A
																																																													315	2021-11-12	1.90479e-17	#N/A	895452	#N/A
																																																													316	2021-11-13	1.5901e-17	#N/A	895452	#N/A
																																																													317	2021-11-14	1.3274e-17	#N/A	895452	#N/A
																																																													318	2021-11-15	1.1081e-17	#N/A	895452	#N/A
																																																													319	2021-11-16	9.2503e-18	#N/A	895452	#N/A
																																																													320	2021-11-17	7.72206e-18	#N/A	895452	#N/A
																																																													321	2021-11-18	6.44629e-18	#N/A	895452	#N/A
																																																													322	2021-11-19	5.3813e-18	#N/A	895452	#N/A
																																																													323	2021-11-20	4.49225e-18	#N/A	895452	#N/A
																																																													324	2021-11-21	3.75009e-18	#N/A	895452	#N/A
																																																													325	2021-11-22	3.13053e-18	#N/A	895452	#N/A
																																																													326	2021-11-23	2.61334e-18	#N/A	895452	#N/A
																																																													327	2021-11-24	2.18159e-18	#N/A	895452	#N/A
																																																													328	2021-11-25	1.82117e-18	#N/A	895452	#N/A
																																																													329	2021-11-26	1.52029e-18	#N/A	895452	#N/A
																																																													330	2021-11-27	1.26912e-18	#N/A	895452	#N/A
																																																													331	2021-11-28	1.05945e-18	#N/A	895452	#N/A
																																																													332	2021-11-29	8.84418e-19	#N/A	895452	#N/A
																																																													333	2021-11-30	7.38303e-19	#N/A	895452	#N/A
																																																													334	2021-12-01	6.16328e-19	#N/A	895452	#N/A
																																																													335	2021-12-02	5.14504e-19	#N/A	895452	#N/A
																																																													336	2021-12-03	4.29503e-19	#N/A	895452	#N/A
																																																													337	2021-12-04	3.58544e-19	#N/A	895452	#N/A
																																																													338	2021-12-05	2.99309e-19	#N/A	895452	#N/A
																																																													339	2021-12-06	2.4986e-19	#N/A	895452	#N/A
																																																													340	2021-12-07	2.08581e-19	#N/A	895452	#N/A
																																																													341	2021-12-08	1.74121e-19	#N/A	895452	#N/A
																																																													342	2021-12-09	1.45354e-19	#N/A	895452	#N/A
																																																													343	2021-12-10	1.2134e-19	#N/A	895452	#N/A
																																																													344	2021-12-11	1.01294e-19	#N/A	895452	#N/A
																																																													345	2021-12-12	8.45589e-20	#N/A	895452	#N/A
																																																													346	2021-12-13	7.05889e-20	#N/A	895452	#N/A
																																																													347	2021-12-14	5.89269e-20	#N/A	895452	#N/A
																																																													348	2021-12-15	4.91915e-20	#N/A	895452	#N/A
																																																													349	2021-12-16	4.10646e-20	#N/A	895452	#N/A
																																																													350	2021-12-17	3.42803e-20	#N/A	895452	#N/A
																																																													351	2021-12-18	2.86168e-20	#N/A	895452	#N/A
																																																													352	2021-12-19	2.3889e-20	#N/A	895452	#N/A
																																																													353	2021-12-20	1.99423e-20	#N/A	895452	#N/A
																																																													354	2021-12-21	1.66476e-20	#N/A	895452	#N/A
																																																													355	2021-12-22	1.38973e-20	#N/A	895452	#N/A
																																																													356	2021-12-23	1.16013e-20	#N/A	895452	#N/A
																																																													357	2021-12-24	9.68465e-21	#N/A	895452	#N/A
																																																													358	2021-12-25	8.08464e-21	#N/A	895452	#N/A
																																																													359	2021-12-26	6.74898e-21	#N/A	895452	#N/A
																																																													360	2021-12-27	5.63397e-21	#N/A	895452	#N/A
																																																													361	2021-12-28	4.70318e-21	#N/A	895452	#N/A
																																																													362	2021-12-29	3.92617e-21	#N/A	895452	#N/A
																																																													363	2021-12-30	3.27753e-21	#N/A	895452	#N/A
																																																													364	2021-12-31	2.73604e-21	#N/A	895452	#N/A
																																																													365	2022-01-01	2.28402e-21	#N/A	895452	#N/A

### Sheet: SA_Resources
	"What-If" Sensitivity Analysis: Staffing Needs																																																			Chart Text					Scenario Options				Chosen Scenario	Strategy 2	0								Group 1				Group 2
																																																				Maximum staff needed on a single day					No Contact Tracing						Original Scenario		"What-If" Scenario						Original Scenario		"What-If" Scenario		Original Scenario		"What-If" Scenario
																																																									Continued Contact Tracing						Lower	Upper	Lower	Upper					Lower	Upper	Lower	Upper	Lower	Upper	Lower	Upper
																																																				Chart Titles					Strategy 3 (Optional)				Day	Date
	Step 1:	Choose A Contact Tracing Strategy		Strategy 2						Staffing needs would change like this:																																										Maximum staff needed on a single day (Strategy 2 vs. 'What-If' Scenario)									0	2021-01-01	81.9133	245.74	81.9133	245.74					81.9133	245.74	81.9133	245.74	0	0	0	0
																																																													1	2021-01-02	91.8762	275.629	91.8762	275.629					91.8762	275.629	91.8762	275.629	0	0	0	0
	Step 2:	Set your "What-If" Scenario		Original Scenario		"What-If" Scenario																																																							2	2021-01-03	101.808	305.423	101.808	305.423					101.808	305.423	101.808	305.423	0	0	0	0
				Lower	Upper	Lower	Upper																																																						3	2021-01-04	111.704	335.111	111.704	335.111					111.704	335.111	111.704	335.111	0	0	0	0
		Contacts per Case		5	20	3	10																																																						4	2021-01-05	129.383	388.149	129.383	388.149					129.383	388.149	129.383	388.149	0	0	0	0
		Daily shift length (hours)		8	12	8	12																																																						5	2021-01-06	149.897	449.691	149.897	449.691		Lower	Upper		149.897	449.691	149.897	449.691	0	0	0	0
		Overhead hours (e.g., prep time, supervisory time, support staff)		0.05	0.05	0.05	0.05																																														Original Scenario		"What-If" Scenario						6	2021-01-07	172.35	517.049	172.35	517.049	Original Scenario	2985.29	8955.88		172.35	517.049	172.35	517.049	0	0	0	0
		Alerts per case		0	0	0	0																																														Lower	Upper	Lower	Upper					7	2021-01-08	195.82	587.461	195.82	587.461	"What-If" Scenario	2985.29	8955.88		195.82	587.461	195.82	587.461	0	0	0	0
		Time needed for alert screening interview (hours)		2	4	5	10																																													Group 1	1	1	1	1					8	2021-01-09	222.717	668.15	222.717	668.15					222.717	668.15	222.717	668.15	0	0	0	0
		Initial case interview (hours)		1	2	1	2																																													Group 2	0	0	0	0					9	2021-01-10	253.935	761.804	253.935	761.804					253.935	761.804	253.935	761.804	0	0	0	0
		Initial contact interview (hours)		0.5	1	0.5	1																																																						10	2021-01-11	289.891	869.674	289.891	869.674					289.891	869.674	289.891	869.674	0	0	0	0
		Monitoring Hours for Cases + Contacts†		0.25	1	0.25	1																																																						11	2021-01-12	330.371	991.114	330.371	991.114					330.371	991.114	330.371	991.114	0	0	0	0
		Number of days monitored		14	14	14	21																																																						12	2021-01-13	375.854	1127.56	375.854	1127.56					375.854	1127.56	375.854	1127.56	0	0	0	0
																																																													13	2021-01-14	427.095	1281.28	427.095	1281.28					427.095	1281.28	427.095	1281.28	0	0	0	0
																																																													14	2021-01-15	485.158	1455.48	485.158	1455.48					485.158	1455.48	485.158	1455.48	0	0	0	0
																																																													15	2021-01-16	549.954	1649.86	549.954	1649.86					549.954	1649.86	549.954	1649.86	0	0	0	0
																																																													16	2021-01-17	622.508	1867.52	622.508	1867.52					622.508	1867.52	622.508	1867.52	0	0	0	0
																																																													17	2021-01-18	703.414	2110.24	703.414	2110.24					703.414	2110.24	703.414	2110.24	0	0	0	0
																																																													18	2021-01-19	793.494	2380.48	793.494	2380.48					793.494	2380.48	793.494	2380.48	0	0	0	0
																																																													19	2021-01-20	892.969	2678.91	892.969	2678.91					892.969	2678.91	892.969	2678.91	0	0	0	0
																																																													20	2021-01-21	1002.23	3006.7	1002.23	3006.7					1002.23	3006.7	1002.23	3006.7	0	0	0	0
																																																													21	2021-01-22	1121.52	3364.55	1121.52	3364.55					1121.52	3364.55	1121.52	3364.55	0	0	0	0
																																																													22	2021-01-23	1250.96	3752.87	1250.96	3752.87					1250.96	3752.87	1250.96	3752.87	0	0	0	0
																																																													23	2021-01-24	1390.21	4170.63	1390.21	4170.63					1390.21	4170.63	1390.21	4170.63	0	0	0	0
																																																													24	2021-01-25	1538.51	4615.53	1538.51	4615.53					1538.51	4615.53	1538.51	4615.53	0	0	0	0
																																																													25	2021-01-26	1694.6	5083.8	1694.6	5083.8					1694.6	5083.8	1694.6	5083.8	0	0	0	0
																																																													26	2021-01-27	1856.73	5570.18	1856.73	5570.18					1856.73	5570.18	1856.73	5570.18	0	0	0	0
																																																													27	2021-01-28	2022.47	6067.42	2022.47	6067.42					2022.47	6067.42	2022.47	6067.42	0	0	0	0
																																																													28	2021-01-29	2188.73	6566.19	2188.73	6566.19					2188.73	6566.19	2188.73	6566.19	0	0	0	0
																																																													29	2021-01-30	2351.63	7054.9	2351.63	7054.9					2351.63	7054.9	2351.63	7054.9	0	0	0	0
																																																													30	2021-01-31	2506.69	7520.07	2506.69	7520.07					2506.69	7520.07	2506.69	7520.07	0	0	0	0
																																																													31	2021-02-01	2648.86	7946.58	2648.86	7946.58					2648.86	7946.58	2648.86	7946.58	0	0	0	0
																																																													32	2021-02-02	2772.78	8318.34	2772.78	8318.34					2772.78	8318.34	2772.78	8318.34	0	0	0	0
																																																													33	2021-02-03	2873.03	8619.09	2873.03	8619.09					2873.03	8619.09	2873.03	8619.09	0	0	0	0
																																																													34	2021-02-04	2944.54	8833.62	2944.54	8833.62					2944.54	8833.62	2944.54	8833.62	0	0	0	0
																																																													35	2021-02-05	2983	8949	2983	8949					2983	8949	2983	8949	0	0	0	0
																																																													36	2021-02-06	2985.29	8955.88	2985.29	8955.88					2985.29	8955.88	2985.29	8955.88	0	0	0	0
																																																													37	2021-02-07	2949.89	8849.67	2949.89	8849.67					2949.89	8849.67	2949.89	8849.67	0	0	0	0
																																																													38	2021-02-08	2877.1	8631.31	2877.1	8631.31					2877.1	8631.31	2877.1	8631.31	0	0	0	0
																																																													39	2021-02-09	2769.19	8307.58	2769.19	8307.58					2769.19	8307.58	2769.19	8307.58	0	0	0	0
																																																													40	2021-02-10	2630.24	7890.72	2630.24	7890.72					2630.24	7890.72	2630.24	7890.72	0	0	0	0
																																																													41	2021-02-11	2465.83	7397.48	2465.83	7397.48					2465.83	7397.48	2465.83	7397.48	0	0	0	0
																																																													42	2021-02-12	2282.56	6847.67	2282.56	6847.67					2282.56	6847.67	2282.56	6847.67	0	0	0	0
																																																													43	2021-02-13	2087.47	6262.41	2087.47	6262.41					2087.47	6262.41	2087.47	6262.41	0	0	0	0
																																																													44	2021-02-14	1887.46	5662.37	1887.46	5662.37					1887.46	5662.37	1887.46	5662.37	0	0	0	0
																																																													45	2021-02-15	1688.75	5066.26	1688.75	5066.26					1688.75	5066.26	1688.75	5066.26	0	0	0	0
																																																													46	2021-02-16	1496.59	4489.76	1496.59	4489.76					1496.59	4489.76	1496.59	4489.76	0	0	0	0
																																																													47	2021-02-17	1314.98	3944.93	1314.98	3944.93					1314.98	3944.93	1314.98	3944.93	0	0	0	0
																																																													48	2021-02-18	1146.7	3440.1	1146.7	3440.1					1146.7	3440.1	1146.7	3440.1	0	0	0	0
																																																													49	2021-02-19	993.38	2980.14	993.38	2980.14					993.38	2980.14	993.38	2980.14	0	0	0	0
																																																													50	2021-02-20	855.67	2567.01	855.67	2567.01					855.67	2567.01	855.67	2567.01	0	0	0	0
																																																													51	2021-02-21	733.464	2200.39	733.464	2200.39					733.464	2200.39	733.464	2200.39	0	0	0	0
																																																													52	2021-02-22	626.104	1878.31	626.104	1878.31					626.104	1878.31	626.104	1878.31	0	0	0	0
																																																													53	2021-02-23	532.579	1597.74	532.579	1597.74					532.579	1597.74	532.579	1597.74	0	0	0	0
																																																													54	2021-02-24	451.675	1355.03	451.675	1355.03					451.675	1355.03	451.675	1355.03	0	0	0	0
																																																													55	2021-02-25	382.097	1146.29	382.097	1146.29					382.097	1146.29	382.097	1146.29	0	0	0	0
																																																													56	2021-02-26	322.548	967.644	322.548	967.644					322.548	967.644	322.548	967.644	0	0	0	0
																																																													57	2021-02-27	271.79	815.371	271.79	815.371					271.79	815.371	271.79	815.371	0	0	0	0
																																																													58	2021-02-28	228.673	686.019	228.673	686.019					228.673	686.019	228.673	686.019	0	0	0	0
																																																													59	2021-03-01	192.15	576.45	192.15	576.45					192.15	576.45	192.15	576.45	0	0	0	0
																																																													60	2021-03-02	161.287	483.861	161.287	483.861					161.287	483.861	161.287	483.861	0	0	0	0
																																																													61	2021-03-03	135.26	405.779	135.26	405.779					135.26	405.779	135.26	405.779	0	0	0	0
																																																													62	2021-03-04	113.347	340.041	113.347	340.041					113.347	340.041	113.347	340.041	0	0	0	0
																																																													63	2021-03-05	94.9244	284.773	94.9244	284.773					94.9244	284.773	94.9244	284.773	0	0	0	0
																																																													64	2021-03-06	79.4544	238.363	79.4544	238.363					79.4544	238.363	79.4544	238.363	0	0	0	0
																																																													65	2021-03-07	66.4763	199.429	66.4763	199.429					66.4763	199.429	66.4763	199.429	0	0	0	0
																																																													66	2021-03-08	55.5976	166.793	55.5976	166.793					55.5976	166.793	55.5976	166.793	0	0	0	0
																																																													67	2021-03-09	46.4849	139.455	46.4849	139.455					46.4849	139.455	46.4849	139.455	0	0	0	0
																																																													68	2021-03-10	38.8559	116.568	38.8559	116.568					38.8559	116.568	38.8559	116.568	0	0	0	0
																																																													69	2021-03-11	32.4719	97.4156	32.4719	97.4156					32.4719	97.4156	32.4719	97.4156	0	0	0	0
																																																													70	2021-03-12	27.1319	81.3956	27.1319	81.3956					27.1319	81.3956	27.1319	81.3956	0	0	0	0
																																																													71	2021-03-13	22.6666	67.9999	22.6666	67.9999					22.6666	67.9999	22.6666	67.9999	0	0	0	0
																																																													72	2021-03-14	18.9339	56.8017	18.9339	56.8017					18.9339	56.8017	18.9339	56.8017	0	0	0	0
																																																													73	2021-03-15	15.8142	47.4426	15.8142	47.4426					15.8142	47.4426	15.8142	47.4426	0	0	0	0
																																																													74	2021-03-16	13.2074	39.6221	13.2074	39.6221					13.2074	39.6221	13.2074	39.6221	0	0	0	0
																																																													75	2021-03-17	11.0294	33.0883	11.0294	33.0883					11.0294	33.0883	11.0294	33.0883	0	0	0	0
																																																													76	2021-03-18	9.2101	27.6303	9.2101	27.6303					9.2101	27.6303	9.2101	27.6303	0	0	0	0
																																																													77	2021-03-19	7.69048	23.0714	7.69048	23.0714					7.69048	23.0714	7.69048	23.0714	0	0	0	0
																																																													78	2021-03-20	6.42131	19.2639	6.42131	19.2639					6.42131	19.2639	6.42131	19.2639	0	0	0	0
																																																													79	2021-03-21	5.36141	16.0842	5.36141	16.0842					5.36141	16.0842	5.36141	16.0842	0	0	0	0
																																																													80	2021-03-22	4.47632	13.429	4.47632	13.429					4.47632	13.429	4.47632	13.429	0	0	0	0
																																																													81	2021-03-23	3.73725	11.2118	3.73725	11.2118					3.73725	11.2118	3.73725	11.2118	0	0	0	0
																																																													82	2021-03-24	3.12015	9.36044	3.12015	9.36044					3.12015	9.36044	3.12015	9.36044	0	0	0	0
																																																													83	2021-03-25	2.60489	7.81468	2.60489	7.81468					2.60489	7.81468	2.60489	7.81468	0	0	0	0
																																																													84	2021-03-26	2.1747	6.52409	2.1747	6.52409					2.1747	6.52409	2.1747	6.52409	0	0	0	0
																																																													85	2021-03-27	1.81552	5.44657	1.81552	5.44657					1.81552	5.44657	1.81552	5.44657	0	0	0	0
																																																													86	2021-03-28	1.51566	4.54697	1.51566	4.54697					1.51566	4.54697	1.51566	4.54697	0	0	0	0
																																																													87	2021-03-29	1.26531	3.79593	1.26531	3.79593					1.26531	3.79593	1.26531	3.79593	0	0	0	0
																																																													88	2021-03-30	1.0563	3.16891	1.0563	3.16891					1.0563	3.16891	1.0563	3.16891	0	0	0	0
																																																													89	2021-03-31	0.881818	2.64545	0.881818	2.64545					0.881818	2.64545	0.881818	2.64545	0	0	0	0
																																																													90	2021-04-01	0.73615	2.20845	0.73615	2.20845					0.73615	2.20845	0.73615	2.20845	0	0	0	0
																																																													91	2021-04-02	0.614543	1.84363	0.614543	1.84363					0.614543	1.84363	0.614543	1.84363	0	0	0	0
																																																													92	2021-04-03	0.513023	1.53907	0.513023	1.53907					0.513023	1.53907	0.513023	1.53907	0	0	0	0
																																																													93	2021-04-04	0.428273	1.28482	0.428273	1.28482					0.428273	1.28482	0.428273	1.28482	0	0	0	0
																																																													94	2021-04-05	0.357522	1.07257	0.357522	1.07257					0.357522	1.07257	0.357522	1.07257	0	0	0	0
																																																													95	2021-04-06	0.298458	0.895375	0.298458	0.895375					0.298458	0.895375	0.298458	0.895375	0	0	0	0
																																																													96	2021-04-07	0.249152	0.747456	0.249152	0.747456					0.249152	0.747456	0.249152	0.747456	0	0	0	0
																																																													97	2021-04-08	0.207991	0.623973	0.207991	0.623973					0.207991	0.623973	0.207991	0.623973	0	0	0	0
																																																													98	2021-04-09	0.17363	0.520889	0.17363	0.520889					0.17363	0.520889	0.17363	0.520889	0	0	0	0
																																																													99	2021-04-10	0.144945	0.434835	0.144945	0.434835					0.144945	0.434835	0.144945	0.434835	0	0	0	0
																																																													100	2021-04-11	0.120999	0.362997	0.120999	0.362997					0.120999	0.362997	0.120999	0.362997	0	0	0	0
																																																													101	2021-04-12	0.101009	0.303027	0.101009	0.303027					0.101009	0.303027	0.101009	0.303027	0	0	0	0
																																																													102	2021-04-13	0.0843216	0.252965	0.0843216	0.252965					0.0843216	0.252965	0.0843216	0.252965	0	0	0	0
																																																													103	2021-04-14	0.070391	0.211173	0.070391	0.211173					0.070391	0.211173	0.070391	0.211173	0	0	0	0
																																																													104	2021-04-15	0.0587618	0.176285	0.0587618	0.176285					0.0587618	0.176285	0.0587618	0.176285	0	0	0	0
																																																													105	2021-04-16	0.0490538	0.147161	0.0490538	0.147161					0.0490538	0.147161	0.0490538	0.147161	0	0	0	0
																																																													106	2021-04-17	0.0409497	0.122849	0.0409497	0.122849					0.0409497	0.122849	0.0409497	0.122849	0	0	0	0
																																																													107	2021-04-18	0.0341844	0.102553	0.0341844	0.102553					0.0341844	0.102553	0.0341844	0.102553	0	0	0	0
																																																													108	2021-04-19	0.0285368	0.0856104	0.0285368	0.0856104					0.0285368	0.0856104	0.0285368	0.0856104	0	0	0	0
																																																													109	2021-04-20	0.0238222	0.0714667	0.0238222	0.0714667					0.0238222	0.0714667	0.0238222	0.0714667	0	0	0	0
																																																													110	2021-04-21	0.0198866	0.0596597	0.0198866	0.0596597					0.0198866	0.0596597	0.0198866	0.0596597	0	0	0	0
																																																													111	2021-04-22	0.0166011	0.0498033	0.0166011	0.0498033					0.0166011	0.0498033	0.0166011	0.0498033	0	0	0	0
																																																													112	2021-04-23	0.0138584	0.0415753	0.0138584	0.0415753					0.0138584	0.0415753	0.0138584	0.0415753	0	0	0	0
																																																													113	2021-04-24	0.0115689	0.0347067	0.0115689	0.0347067					0.0115689	0.0347067	0.0115689	0.0347067	0	0	0	0
																																																													114	2021-04-25	0.00965759	0.0289728	0.00965759	0.0289728					0.00965759	0.0289728	0.00965759	0.0289728	0	0	0	0
																																																													115	2021-04-26	0.00806206	0.0241862	0.00806206	0.0241862					0.00806206	0.0241862	0.00806206	0.0241862	0	0	0	0
																																																													116	2021-04-27	0.00673013	0.0201904	0.00673013	0.0201904					0.00673013	0.0201904	0.00673013	0.0201904	0	0	0	0
																																																													117	2021-04-28	0.00561824	0.0168547	0.00561824	0.0168547					0.00561824	0.0168547	0.00561824	0.0168547	0	0	0	0
																																																													118	2021-04-29	0.00469005	0.0140702	0.00469005	0.0140702					0.00469005	0.0140702	0.00469005	0.0140702	0	0	0	0
																																																													119	2021-04-30	0.00391521	0.0117456	0.00391521	0.0117456					0.00391521	0.0117456	0.00391521	0.0117456	0	0	0	0
																																																													120	2021-05-01	0.00326837	0.00980512	0.00326837	0.00980512					0.00326837	0.00980512	0.00326837	0.00980512	0	0	0	0
																																																													121	2021-05-02	0.0027284	0.00818521	0.0027284	0.00818521					0.0027284	0.00818521	0.0027284	0.00818521	0	0	0	0
																																																													122	2021-05-03	0.00227764	0.00683293	0.00227764	0.00683293					0.00227764	0.00683293	0.00227764	0.00683293	0	0	0	0
																																																													123	2021-05-04	0.00190135	0.00570406	0.00190135	0.00570406					0.00190135	0.00570406	0.00190135	0.00570406	0	0	0	0
																																																													124	2021-05-05	0.00158723	0.00476169	0.00158723	0.00476169					0.00158723	0.00476169	0.00158723	0.00476169	0	0	0	0
																																																													125	2021-05-06	0.001325	0.00397501	0.001325	0.00397501					0.001325	0.00397501	0.001325	0.00397501	0	0	0	0
																																																													126	2021-05-07	0.0011061	0.0033183	0.0011061	0.0033183					0.0011061	0.0033183	0.0011061	0.0033183	0	0	0	0
																																																													127	2021-05-08	0.00092336	0.00277008	0.00092336	0.00277008					0.00092336	0.00277008	0.00092336	0.00277008	0	0	0	0
																																																													128	2021-05-09	0.000770812	0.00231243	0.000770812	0.00231243					0.000770812	0.00231243	0.000770812	0.00231243	0	0	0	0
																																																													129	2021-05-10	0.000643466	0.0019304	0.000643466	0.0019304					0.000643466	0.0019304	0.000643466	0.0019304	0	0	0	0
																																																													130	2021-05-11	0.000537158	0.00161148	0.000537158	0.00161148					0.000537158	0.00161148	0.000537158	0.00161148	0	0	0	0
																																																													131	2021-05-12	0.000448414	0.00134524	0.000448414	0.00134524					0.000448414	0.00134524	0.000448414	0.00134524	0	0	0	0
																																																													132	2021-05-13	0.000374332	0.00112299	0.000374332	0.00112299					0.000374332	0.00112299	0.000374332	0.00112299	0	0	0	0
																																																													133	2021-05-14	0.000312488	0.000937464	0.000312488	0.000937464					0.000312488	0.000937464	0.000312488	0.000937464	0	0	0	0
																																																													134	2021-05-15	0.000260862	0.000782586	0.000260862	0.000782586					0.000260862	0.000782586	0.000260862	0.000782586	0	0	0	0
																																																													135	2021-05-16	0.000217765	0.000653294	0.000217765	0.000653294					0.000217765	0.000653294	0.000217765	0.000653294	0	0	0	0
																																																													136	2021-05-17	0.000181788	0.000545363	0.000181788	0.000545363					0.000181788	0.000545363	0.000181788	0.000545363	0	0	0	0
																																																													137	2021-05-18	0.000151755	0.000455264	0.000151755	0.000455264					0.000151755	0.000455264	0.000151755	0.000455264	0	0	0	0
																																																													138	2021-05-19	0.000126683	0.000380049	0.000126683	0.000380049					0.000126683	0.000380049	0.000126683	0.000380049	0	0	0	0
																																																													139	2021-05-20	0.000105754	0.000317261	0.000105754	0.000317261					0.000105754	0.000317261	0.000105754	0.000317261	0	0	0	0
																																																													140	2021-05-21	8.82821e-05	0.000264846	8.82821e-05	0.000264846					8.82821e-05	0.000264846	8.82821e-05	0.000264846	0	0	0	0
																																																													141	2021-05-22	7.3697e-05	0.000221091	7.3697e-05	0.000221091					7.3697e-05	0.000221091	7.3697e-05	0.000221091	0	0	0	0
																																																													142	2021-05-23	6.15215e-05	0.000184565	6.15215e-05	0.000184565					6.15215e-05	0.000184565	6.15215e-05	0.000184565	0	0	0	0
																																																													143	2021-05-24	5.13575e-05	0.000154073	5.13575e-05	0.000154073					5.13575e-05	0.000154073	5.13575e-05	0.000154073	0	0	0	0
																																																													144	2021-05-25	4.28727e-05	0.000128618	4.28727e-05	0.000128618					4.28727e-05	0.000128618	4.28727e-05	0.000128618	0	0	0	0
																																																													145	2021-05-26	3.57897e-05	0.000107369	3.57897e-05	0.000107369					3.57897e-05	0.000107369	3.57897e-05	0.000107369	0	0	0	0
																																																													146	2021-05-27	2.98769e-05	8.96306e-05	2.98769e-05	8.96306e-05					2.98769e-05	8.96306e-05	2.98769e-05	8.96306e-05	0	0	0	0
																																																													147	2021-05-28	2.49409e-05	7.48227e-05	2.49409e-05	7.48227e-05					2.49409e-05	7.48227e-05	2.49409e-05	7.48227e-05	0	0	0	0
																																																													148	2021-05-29	2.08204e-05	6.24612e-05	2.08204e-05	6.24612e-05					2.08204e-05	6.24612e-05	2.08204e-05	6.24612e-05	0	0	0	0
																																																													149	2021-05-30	1.73807e-05	5.2142e-05	1.73807e-05	5.2142e-05					1.73807e-05	5.2142e-05	1.73807e-05	5.2142e-05	0	0	0	0
																																																													150	2021-05-31	1.45092e-05	4.35276e-05	1.45092e-05	4.35276e-05					1.45092e-05	4.35276e-05	1.45092e-05	4.35276e-05	0	0	0	0
																																																													151	2021-06-01	1.21121e-05	3.63364e-05	1.21121e-05	3.63364e-05					1.21121e-05	3.63364e-05	1.21121e-05	3.63364e-05	0	0	0	0
																																																													152	2021-06-02	1.01111e-05	3.03332e-05	1.01111e-05	3.03332e-05					1.01111e-05	3.03332e-05	1.01111e-05	3.03332e-05	0	0	0	0
																																																													153	2021-06-03	8.44062e-06	2.53219e-05	8.44062e-06	2.53219e-05					8.44062e-06	2.53219e-05	8.44062e-06	2.53219e-05	0	0	0	0
																																																													154	2021-06-04	7.04614e-06	2.11384e-05	7.04614e-06	2.11384e-05					7.04614e-06	2.11384e-05	7.04614e-06	2.11384e-05	0	0	0	0
																																																													155	2021-06-05	5.88205e-06	1.76461e-05	5.88205e-06	1.76461e-05					5.88205e-06	1.76461e-05	5.88205e-06	1.76461e-05	0	0	0	0
																																																													156	2021-06-06	4.91027e-06	1.47308e-05	4.91027e-06	1.47308e-05					4.91027e-06	1.47308e-05	4.91027e-06	1.47308e-05	0	0	0	0
																																																													157	2021-06-07	4.09904e-06	1.22971e-05	4.09904e-06	1.22971e-05					4.09904e-06	1.22971e-05	4.09904e-06	1.22971e-05	0	0	0	0
																																																													158	2021-06-08	3.42184e-06	1.02655e-05	3.42184e-06	1.02655e-05					3.42184e-06	1.02655e-05	3.42184e-06	1.02655e-05	0	0	0	0
																																																													159	2021-06-09	2.85652e-06	8.56955e-06	2.85652e-06	8.56955e-06					2.85652e-06	8.56955e-06	2.85652e-06	8.56955e-06	0	0	0	0
																																																													160	2021-06-10	2.38459e-06	7.15377e-06	2.38459e-06	7.15377e-06					2.38459e-06	7.15377e-06	2.38459e-06	7.15377e-06	0	0	0	0
																																																													161	2021-06-11	1.99063e-06	5.97189e-06	1.99063e-06	5.97189e-06					1.99063e-06	5.97189e-06	1.99063e-06	5.97189e-06	0	0	0	0
																																																													162	2021-06-12	1.66176e-06	4.98527e-06	1.66176e-06	4.98527e-06					1.66176e-06	4.98527e-06	1.66176e-06	4.98527e-06	0	0	0	0
																																																													163	2021-06-13	1.38722e-06	4.16166e-06	1.38722e-06	4.16166e-06					1.38722e-06	4.16166e-06	1.38722e-06	4.16166e-06	0	0	0	0
																																																													164	2021-06-14	1.15804e-06	3.47411e-06	1.15804e-06	3.47411e-06					1.15804e-06	3.47411e-06	1.15804e-06	3.47411e-06	0	0	0	0
																																																													165	2021-06-15	9.66716e-07	2.90015e-06	9.66716e-07	2.90015e-06					9.66716e-07	2.90015e-06	9.66716e-07	2.90015e-06	0	0	0	0
																																																													166	2021-06-16	8.07005e-07	2.42101e-06	8.07005e-07	2.42101e-06					8.07005e-07	2.42101e-06	8.07005e-07	2.42101e-06	0	0	0	0
																																																													167	2021-06-17	6.73679e-07	2.02104e-06	6.73679e-07	2.02104e-06					6.73679e-07	2.02104e-06	6.73679e-07	2.02104e-06	0	0	0	0
																																																													168	2021-06-18	5.6238e-07	1.68714e-06	5.6238e-07	1.68714e-06					5.6238e-07	1.68714e-06	5.6238e-07	1.68714e-06	0	0	0	0
																																																													169	2021-06-19	4.69469e-07	1.40841e-06	4.69469e-07	1.40841e-06					4.69469e-07	1.40841e-06	4.69469e-07	1.40841e-06	0	0	0	0
																																																													170	2021-06-20	3.91908e-07	1.17572e-06	3.91908e-07	1.17572e-06					3.91908e-07	1.17572e-06	3.91908e-07	1.17572e-06	0	0	0	0
																																																													171	2021-06-21	3.27161e-07	9.81482e-07	3.27161e-07	9.81482e-07					3.27161e-07	9.81482e-07	3.27161e-07	9.81482e-07	0	0	0	0
																																																													172	2021-06-22	2.7311e-07	8.19331e-07	2.7311e-07	8.19331e-07					2.7311e-07	8.19331e-07	2.7311e-07	8.19331e-07	0	0	0	0
																																																													173	2021-06-23	2.2799e-07	6.83969e-07	2.2799e-07	6.83969e-07					2.2799e-07	6.83969e-07	2.2799e-07	6.83969e-07	0	0	0	0
																																																													174	2021-06-24	1.90323e-07	5.7097e-07	1.90323e-07	5.7097e-07					1.90323e-07	5.7097e-07	1.90323e-07	5.7097e-07	0	0	0	0
																																																													175	2021-06-25	1.5888e-07	4.7664e-07	1.5888e-07	4.7664e-07					1.5888e-07	4.7664e-07	1.5888e-07	4.7664e-07	0	0	0	0
																																																													176	2021-06-26	1.32631e-07	3.97894e-07	1.32631e-07	3.97894e-07					1.32631e-07	3.97894e-07	1.32631e-07	3.97894e-07	0	0	0	0
																																																													177	2021-06-27	1.10719e-07	3.32158e-07	1.10719e-07	3.32158e-07					1.10719e-07	3.32158e-07	1.10719e-07	3.32158e-07	0	0	0	0
																																																													178	2021-06-28	9.24274e-08	2.77282e-07	9.24274e-08	2.77282e-07					9.24274e-08	2.77282e-07	9.24274e-08	2.77282e-07	0	0	0	0
																																																													179	2021-06-29	7.71574e-08	2.31472e-07	7.71574e-08	2.31472e-07					7.71574e-08	2.31472e-07	7.71574e-08	2.31472e-07	0	0	0	0
																																																													180	2021-06-30	6.44102e-08	1.93231e-07	6.44102e-08	1.93231e-07					6.44102e-08	1.93231e-07	6.44102e-08	1.93231e-07	0	0	0	0
																																																													181	2021-07-01	5.3769e-08	1.61307e-07	5.3769e-08	1.61307e-07					5.3769e-08	1.61307e-07	5.3769e-08	1.61307e-07	0	0	0	0
																																																													182	2021-07-02	4.48858e-08	1.34657e-07	4.48858e-08	1.34657e-07					4.48858e-08	1.34657e-07	4.48858e-08	1.34657e-07	0	0	0	0
																																																													183	2021-07-03	3.74702e-08	1.12411e-07	3.74702e-08	1.12411e-07					3.74702e-08	1.12411e-07	3.74702e-08	1.12411e-07	0	0	0	0
																																																													184	2021-07-04	3.12797e-08	9.38392e-08	3.12797e-08	9.38392e-08					3.12797e-08	9.38392e-08	3.12797e-08	9.38392e-08	0	0	0	0
																																																													185	2021-07-05	2.6112e-08	7.8336e-08	2.6112e-08	7.8336e-08					2.6112e-08	7.8336e-08	2.6112e-08	7.8336e-08	0	0	0	0
																																																													186	2021-07-06	2.1798e-08	6.5394e-08	2.1798e-08	6.5394e-08					2.1798e-08	6.5394e-08	2.1798e-08	6.5394e-08	0	0	0	0
																																																													187	2021-07-07	1.81968e-08	5.45903e-08	1.81968e-08	5.45903e-08					1.81968e-08	5.45903e-08	1.81968e-08	5.45903e-08	0	0	0	0
																																																													188	2021-07-08	1.51905e-08	4.55714e-08	1.51905e-08	4.55714e-08					1.51905e-08	4.55714e-08	1.51905e-08	4.55714e-08	0	0	0	0
																																																													189	2021-07-09	1.26808e-08	3.80425e-08	1.26808e-08	3.80425e-08					1.26808e-08	3.80425e-08	1.26808e-08	3.80425e-08	0	0	0	0
																																																													190	2021-07-10	1.05858e-08	3.17575e-08	1.05858e-08	3.17575e-08					1.05858e-08	3.17575e-08	1.05858e-08	3.17575e-08	0	0	0	0
																																																													191	2021-07-11	8.83695e-09	2.65108e-08	8.83695e-09	2.65108e-08					8.83695e-09	2.65108e-08	8.83695e-09	2.65108e-08	0	0	0	0
																																																													192	2021-07-12	7.37699e-09	2.2131e-08	7.37699e-09	2.2131e-08					7.37699e-09	2.2131e-08	7.37699e-09	2.2131e-08	0	0	0	0
																																																													193	2021-07-13	6.15824e-09	1.84747e-08	6.15824e-09	1.84747e-08					6.15824e-09	1.84747e-08	6.15824e-09	1.84747e-08	0	0	0	0
																																																													194	2021-07-14	5.14083e-09	1.54225e-08	5.14083e-09	1.54225e-08					5.14083e-09	1.54225e-08	5.14083e-09	1.54225e-08	0	0	0	0
																																																													195	2021-07-15	4.29151e-09	1.28745e-08	4.29151e-09	1.28745e-08					4.29151e-09	1.28745e-08	4.29151e-09	1.28745e-08	0	0	0	0
																																																													196	2021-07-16	3.58251e-09	1.07475e-08	3.58251e-09	1.07475e-08					3.58251e-09	1.07475e-08	3.58251e-09	1.07475e-08	0	0	0	0
																																																													197	2021-07-17	2.99064e-09	8.97193e-09	2.99064e-09	8.97193e-09					2.99064e-09	8.97193e-09	2.99064e-09	8.97193e-09	0	0	0	0
																																																													198	2021-07-18	2.49656e-09	7.48967e-09	2.49656e-09	7.48967e-09					2.49656e-09	7.48967e-09	2.49656e-09	7.48967e-09	0	0	0	0
																																																													199	2021-07-19	2.0841e-09	6.2523e-09	2.0841e-09	6.2523e-09					2.0841e-09	6.2523e-09	2.0841e-09	6.2523e-09	0	0	0	0
																																																													200	2021-07-20	1.73979e-09	5.21936e-09	1.73979e-09	5.21936e-09					1.73979e-09	5.21936e-09	1.73979e-09	5.21936e-09	0	0	0	0
																																																													201	2021-07-21	1.45235e-09	4.35706e-09	1.45235e-09	4.35706e-09					1.45235e-09	4.35706e-09	1.45235e-09	4.35706e-09	0	0	0	0
																																																													202	2021-07-22	1.21241e-09	3.63723e-09	1.21241e-09	3.63723e-09					1.21241e-09	3.63723e-09	1.21241e-09	3.63723e-09	0	0	0	0
																																																													203	2021-07-23	1.01211e-09	3.03632e-09	1.01211e-09	3.03632e-09					1.01211e-09	3.03632e-09	1.01211e-09	3.03632e-09	0	0	0	0
																																																													204	2021-07-24	8.44897e-10	2.53469e-09	8.44897e-10	2.53469e-09					8.44897e-10	2.53469e-09	8.44897e-10	2.53469e-09	0	0	0	0
																																																													205	2021-07-25	7.05311e-10	2.11593e-09	7.05311e-10	2.11593e-09					7.05311e-10	2.11593e-09	7.05311e-10	2.11593e-09	0	0	0	0
																																																													206	2021-07-26	5.88787e-10	1.76636e-09	5.88787e-10	1.76636e-09					5.88787e-10	1.76636e-09	5.88787e-10	1.76636e-09	0	0	0	0
																																																													207	2021-07-27	4.91513e-10	1.47454e-09	4.91513e-10	1.47454e-09					4.91513e-10	1.47454e-09	4.91513e-10	1.47454e-09	0	0	0	0
																																																													208	2021-07-28	4.1031e-10	1.23093e-09	4.1031e-10	1.23093e-09					4.1031e-10	1.23093e-09	4.1031e-10	1.23093e-09	0	0	0	0
																																																													209	2021-07-29	3.42522e-10	1.02757e-09	3.42522e-10	1.02757e-09					3.42522e-10	1.02757e-09	3.42522e-10	1.02757e-09	0	0	0	0
																																																													210	2021-07-30	2.85934e-10	8.57803e-10	2.85934e-10	8.57803e-10					2.85934e-10	8.57803e-10	2.85934e-10	8.57803e-10	0	0	0	0
																																																													211	2021-07-31	2.38695e-10	7.16085e-10	2.38695e-10	7.16085e-10					2.38695e-10	7.16085e-10	2.38695e-10	7.16085e-10	0	0	0	0
																																																													212	2021-08-01	1.9926e-10	5.9778e-10	1.9926e-10	5.9778e-10					1.9926e-10	5.9778e-10	1.9926e-10	5.9778e-10	0	0	0	0
																																																													213	2021-08-02	1.6634e-10	4.99021e-10	1.6634e-10	4.99021e-10					1.6634e-10	4.99021e-10	1.6634e-10	4.99021e-10	0	0	0	0
																																																													214	2021-08-03	1.38859e-10	4.16577e-10	1.38859e-10	4.16577e-10					1.38859e-10	4.16577e-10	1.38859e-10	4.16577e-10	0	0	0	0
																																																													215	2021-08-04	1.15918e-10	3.47754e-10	1.15918e-10	3.47754e-10					1.15918e-10	3.47754e-10	1.15918e-10	3.47754e-10	0	0	0	0
																																																													216	2021-08-05	9.67672e-11	2.90302e-10	9.67672e-11	2.90302e-10					9.67672e-11	2.90302e-10	9.67672e-11	2.90302e-10	0	0	0	0
																																																													217	2021-08-06	8.07803e-11	2.42341e-10	8.07803e-11	2.42341e-10					8.07803e-11	2.42341e-10	8.07803e-11	2.42341e-10	0	0	0	0
																																																													218	2021-08-07	6.74345e-11	2.02304e-10	6.74345e-11	2.02304e-10					6.74345e-11	2.02304e-10	6.74345e-11	2.02304e-10	0	0	0	0
																																																													219	2021-08-08	5.62937e-11	1.68881e-10	5.62937e-11	1.68881e-10					5.62937e-11	1.68881e-10	5.62937e-11	1.68881e-10	0	0	0	0
																																																													220	2021-08-09	4.69934e-11	1.4098e-10	4.69934e-11	1.4098e-10					4.69934e-11	1.4098e-10	4.69934e-11	1.4098e-10	0	0	0	0
																																																													221	2021-08-10	3.92296e-11	1.17689e-10	3.92296e-11	1.17689e-10					3.92296e-11	1.17689e-10	3.92296e-11	1.17689e-10	0	0	0	0
																																																													222	2021-08-11	3.27484e-11	9.82453e-11	3.27484e-11	9.82453e-11					3.27484e-11	9.82453e-11	3.27484e-11	9.82453e-11	0	0	0	0
																																																													223	2021-08-12	2.73381e-11	8.20142e-11	2.73381e-11	8.20142e-11					2.73381e-11	8.20142e-11	2.73381e-11	8.20142e-11	0	0	0	0
																																																													224	2021-08-13	2.28215e-11	6.84646e-11	2.28215e-11	6.84646e-11					2.28215e-11	6.84646e-11	2.28215e-11	6.84646e-11	0	0	0	0
																																																													225	2021-08-14	1.90512e-11	5.71535e-11	1.90512e-11	5.71535e-11					1.90512e-11	5.71535e-11	1.90512e-11	5.71535e-11	0	0	0	0
																																																													226	2021-08-15	1.59037e-11	4.77112e-11	1.59037e-11	4.77112e-11					1.59037e-11	4.77112e-11	1.59037e-11	4.77112e-11	0	0	0	0
																																																													227	2021-08-16	1.32763e-11	3.98288e-11	1.32763e-11	3.98288e-11					1.32763e-11	3.98288e-11	1.32763e-11	3.98288e-11	0	0	0	0
																																																													228	2021-08-17	1.10829e-11	3.32487e-11	1.10829e-11	3.32487e-11					1.10829e-11	3.32487e-11	1.10829e-11	3.32487e-11	0	0	0	0
																																																													229	2021-08-18	9.25188e-12	2.77556e-11	9.25188e-12	2.77556e-11					9.25188e-12	2.77556e-11	9.25188e-12	2.77556e-11	0	0	0	0
																																																													230	2021-08-19	7.72337e-12	2.31701e-11	7.72337e-12	2.31701e-11					7.72337e-12	2.31701e-11	7.72337e-12	2.31701e-11	0	0	0	0
																																																													231	2021-08-20	6.44739e-12	1.93422e-11	6.44739e-12	1.93422e-11					6.44739e-12	1.93422e-11	6.44739e-12	1.93422e-11	0	0	0	0
																																																													232	2021-08-21	5.38222e-12	1.61466e-11	5.38222e-12	1.61466e-11					5.38222e-12	1.61466e-11	5.38222e-12	1.61466e-11	0	0	0	0
																																																													233	2021-08-22	4.49302e-12	1.34791e-11	4.49302e-12	1.34791e-11					4.49302e-12	1.34791e-11	4.49302e-12	1.34791e-11	0	0	0	0
																																																													234	2021-08-23	3.75072e-12	1.12522e-11	3.75072e-12	1.12522e-11					3.75072e-12	1.12522e-11	3.75072e-12	1.12522e-11	0	0	0	0
																																																													235	2021-08-24	3.13107e-12	9.3932e-12	3.13107e-12	9.3932e-12					3.13107e-12	9.3932e-12	3.13107e-12	9.3932e-12	0	0	0	0
																																																													236	2021-08-25	2.61378e-12	7.84134e-12	2.61378e-12	7.84134e-12					2.61378e-12	7.84134e-12	2.61378e-12	7.84134e-12	0	0	0	0
																																																													237	2021-08-26	2.18196e-12	6.54587e-12	2.18196e-12	6.54587e-12					2.18196e-12	6.54587e-12	2.18196e-12	6.54587e-12	0	0	0	0
																																																													238	2021-08-27	1.82148e-12	5.46443e-12	1.82148e-12	5.46443e-12					1.82148e-12	5.46443e-12	1.82148e-12	5.46443e-12	0	0	0	0
																																																													239	2021-08-28	1.52055e-12	4.56165e-12	1.52055e-12	4.56165e-12					1.52055e-12	4.56165e-12	1.52055e-12	4.56165e-12	0	0	0	0
																																																													240	2021-08-29	1.26934e-12	3.80802e-12	1.26934e-12	3.80802e-12					1.26934e-12	3.80802e-12	1.26934e-12	3.80802e-12	0	0	0	0
																																																													241	2021-08-30	1.05963e-12	3.17889e-12	1.05963e-12	3.17889e-12					1.05963e-12	3.17889e-12	1.05963e-12	3.17889e-12	0	0	0	0
																																																													242	2021-08-31	8.84569e-13	2.65371e-12	8.84569e-13	2.65371e-12					8.84569e-13	2.65371e-12	8.84569e-13	2.65371e-12	0	0	0	0
																																																													243	2021-09-01	7.38429e-13	2.21529e-12	7.38429e-13	2.21529e-12					7.38429e-13	2.21529e-12	7.38429e-13	2.21529e-12	0	0	0	0
																																																													244	2021-09-02	6.16433e-13	1.8493e-12	6.16433e-13	1.8493e-12					6.16433e-13	1.8493e-12	6.16433e-13	1.8493e-12	0	0	0	0
																																																													245	2021-09-03	5.14592e-13	1.54377e-12	5.14592e-13	1.54377e-12					5.14592e-13	1.54377e-12	5.14592e-13	1.54377e-12	0	0	0	0
																																																													246	2021-09-04	4.29576e-13	1.28873e-12	4.29576e-13	1.28873e-12					4.29576e-13	1.28873e-12	4.29576e-13	1.28873e-12	0	0	0	0
																																																													247	2021-09-05	3.58605e-13	1.07582e-12	3.58605e-13	1.07582e-12					3.58605e-13	1.07582e-12	3.58605e-13	1.07582e-12	0	0	0	0
																																																													248	2021-09-06	2.9936e-13	8.9808e-13	2.9936e-13	8.9808e-13					2.9936e-13	8.9808e-13	2.9936e-13	8.9808e-13	0	0	0	0
																																																													249	2021-09-07	2.49903e-13	7.49708e-13	2.49903e-13	7.49708e-13					2.49903e-13	7.49708e-13	2.49903e-13	7.49708e-13	0	0	0	0
																																																													250	2021-09-08	2.08616e-13	6.25848e-13	2.08616e-13	6.25848e-13					2.08616e-13	6.25848e-13	2.08616e-13	6.25848e-13	0	0	0	0
																																																													251	2021-09-09	1.74151e-13	5.22452e-13	1.74151e-13	5.22452e-13					1.74151e-13	5.22452e-13	1.74151e-13	5.22452e-13	0	0	0	0
																																																													252	2021-09-10	1.45379e-13	4.36137e-13	1.45379e-13	4.36137e-13					1.45379e-13	4.36137e-13	1.45379e-13	4.36137e-13	0	0	0	0
																																																													253	2021-09-11	1.21361e-13	3.64083e-13	1.21361e-13	3.64083e-13					1.21361e-13	3.64083e-13	1.21361e-13	3.64083e-13	0	0	0	0
																																																													254	2021-09-12	1.01311e-13	3.03933e-13	1.01311e-13	3.03933e-13					1.01311e-13	3.03933e-13	1.01311e-13	3.03933e-13	0	0	0	0
																																																													255	2021-09-13	8.45733e-14	2.5372e-13	8.45733e-14	2.5372e-13					8.45733e-14	2.5372e-13	8.45733e-14	2.5372e-13	0	0	0	0
																																																													256	2021-09-14	7.06009e-14	2.11803e-13	7.06009e-14	2.11803e-13					7.06009e-14	2.11803e-13	7.06009e-14	2.11803e-13	0	0	0	0
																																																													257	2021-09-15	5.89369e-14	1.76811e-13	5.89369e-14	1.76811e-13					5.89369e-14	1.76811e-13	5.89369e-14	1.76811e-13	0	0	0	0
																																																													258	2021-09-16	4.91999e-14	1.476e-13	4.91999e-14	1.476e-13					4.91999e-14	1.476e-13	4.91999e-14	1.476e-13	0	0	0	0
																																																													259	2021-09-17	4.10716e-14	1.23215e-13	4.10716e-14	1.23215e-13					4.10716e-14	1.23215e-13	4.10716e-14	1.23215e-13	0	0	0	0
																																																													260	2021-09-18	3.42861e-14	1.02858e-13	3.42861e-14	1.02858e-13					3.42861e-14	1.02858e-13	3.42861e-14	1.02858e-13	0	0	0	0
																																																													261	2021-09-19	2.86217e-14	8.58651e-14	2.86217e-14	8.58651e-14					2.86217e-14	8.58651e-14	2.86217e-14	8.58651e-14	0	0	0	0
																																																													262	2021-09-20	2.38931e-14	7.16793e-14	2.38931e-14	7.16793e-14					2.38931e-14	7.16793e-14	2.38931e-14	7.16793e-14	0	0	0	0
																																																													263	2021-09-21	1.99457e-14	5.98371e-14	1.99457e-14	5.98371e-14					1.99457e-14	5.98371e-14	1.99457e-14	5.98371e-14	0	0	0	0
																																																													264	2021-09-22	1.66505e-14	4.99514e-14	1.66505e-14	4.99514e-14					1.66505e-14	4.99514e-14	1.66505e-14	4.99514e-14	0	0	0	0
																																																													265	2021-09-23	1.38996e-14	4.16989e-14	1.38996e-14	4.16989e-14					1.38996e-14	4.16989e-14	1.38996e-14	4.16989e-14	0	0	0	0
																																																													266	2021-09-24	1.16033e-14	3.48098e-14	1.16033e-14	3.48098e-14					1.16033e-14	3.48098e-14	1.16033e-14	3.48098e-14	0	0	0	0
																																																													267	2021-09-25	9.68629e-15	2.90589e-14	9.68629e-15	2.90589e-14					9.68629e-15	2.90589e-14	9.68629e-15	2.90589e-14	0	0	0	0
																																																													268	2021-09-26	8.08602e-15	2.42581e-14	8.08602e-15	2.42581e-14					8.08602e-15	2.42581e-14	8.08602e-15	2.42581e-14	0	0	0	0
																																																													269	2021-09-27	6.75012e-15	2.02504e-14	6.75012e-15	2.02504e-14					6.75012e-15	2.02504e-14	6.75012e-15	2.02504e-14	0	0	0	0
																																																													270	2021-09-28	5.63493e-15	1.69048e-14	5.63493e-15	1.69048e-14					5.63493e-15	1.69048e-14	5.63493e-15	1.69048e-14	0	0	0	0
																																																													271	2021-09-29	4.70398e-15	1.4112e-14	4.70398e-15	1.4112e-14					4.70398e-15	1.4112e-14	4.70398e-15	1.4112e-14	0	0	0	0
																																																													272	2021-09-30	3.92684e-15	1.17805e-14	3.92684e-15	1.17805e-14					3.92684e-15	1.17805e-14	3.92684e-15	1.17805e-14	0	0	0	0
																																																													273	2021-10-01	3.27808e-15	9.83425e-15	3.27808e-15	9.83425e-15					3.27808e-15	9.83425e-15	3.27808e-15	9.83425e-15	0	0	0	0
																																																													274	2021-10-02	2.73651e-15	8.20953e-15	2.73651e-15	8.20953e-15					2.73651e-15	8.20953e-15	2.73651e-15	8.20953e-15	0	0	0	0
																																																													275	2021-10-03	2.28441e-15	6.85323e-15	2.28441e-15	6.85323e-15					2.28441e-15	6.85323e-15	2.28441e-15	6.85323e-15	0	0	0	0
																																																													276	2021-10-04	1.907e-15	5.72101e-15	1.907e-15	5.72101e-15					1.907e-15	5.72101e-15	1.907e-15	5.72101e-15	0	0	0	0
																																																													277	2021-10-05	1.59195e-15	4.77584e-15	1.59195e-15	4.77584e-15					1.59195e-15	4.77584e-15	1.59195e-15	4.77584e-15	0	0	0	0
																																																													278	2021-10-06	1.32894e-15	3.98682e-15	1.32894e-15	3.98682e-15					1.32894e-15	3.98682e-15	1.32894e-15	3.98682e-15	0	0	0	0
																																																													279	2021-10-07	1.10938e-15	3.32815e-15	1.10938e-15	3.32815e-15					1.10938e-15	3.32815e-15	1.10938e-15	3.32815e-15	0	0	0	0
																																																													280	2021-10-08	9.26103e-16	2.77831e-15	9.26103e-16	2.77831e-15					9.26103e-16	2.77831e-15	9.26103e-16	2.77831e-15	0	0	0	0
																																																													281	2021-10-09	7.73101e-16	2.3193e-15	7.73101e-16	2.3193e-15					7.73101e-16	2.3193e-15	7.73101e-16	2.3193e-15	0	0	0	0
																																																													282	2021-10-10	6.45377e-16	1.93613e-15	6.45377e-16	1.93613e-15					6.45377e-16	1.93613e-15	6.45377e-16	1.93613e-15	0	0	0	0
																																																													283	2021-10-11	5.38754e-16	1.61626e-15	5.38754e-16	1.61626e-15					5.38754e-16	1.61626e-15	5.38754e-16	1.61626e-15	0	0	0	0
																																																													284	2021-10-12	4.49746e-16	1.34924e-15	4.49746e-16	1.34924e-15					4.49746e-16	1.34924e-15	4.49746e-16	1.34924e-15	0	0	0	0
																																																													285	2021-10-13	3.75443e-16	1.12633e-15	3.75443e-16	1.12633e-15					3.75443e-16	1.12633e-15	3.75443e-16	1.12633e-15	0	0	0	0
																																																													286	2021-10-14	3.13416e-16	9.40249e-16	3.13416e-16	9.40249e-16					3.13416e-16	9.40249e-16	3.13416e-16	9.40249e-16	0	0	0	0
																																																													287	2021-10-15	2.61637e-16	7.8491e-16	2.61637e-16	7.8491e-16					2.61637e-16	7.8491e-16	2.61637e-16	7.8491e-16	0	0	0	0
																																																													288	2021-10-16	2.18412e-16	6.55235e-16	2.18412e-16	6.55235e-16					2.18412e-16	6.55235e-16	2.18412e-16	6.55235e-16	0	0	0	0
																																																													289	2021-10-17	1.82328e-16	5.46983e-16	1.82328e-16	5.46983e-16					1.82328e-16	5.46983e-16	1.82328e-16	5.46983e-16	0	0	0	0
																																																													290	2021-10-18	1.52205e-16	4.56616e-16	1.52205e-16	4.56616e-16					1.52205e-16	4.56616e-16	1.52205e-16	4.56616e-16	0	0	0	0
																																																													291	2021-10-19	1.27059e-16	3.81178e-16	1.27059e-16	3.81178e-16					1.27059e-16	3.81178e-16	1.27059e-16	3.81178e-16	0	0	0	0
																																																													292	2021-10-20	1.06068e-16	3.18204e-16	1.06068e-16	3.18204e-16					1.06068e-16	3.18204e-16	1.06068e-16	3.18204e-16	0	0	0	0
																																																													293	2021-10-21	8.85444e-17	2.65633e-16	8.85444e-17	2.65633e-16					8.85444e-17	2.65633e-16	8.85444e-17	2.65633e-16	0	0	0	0
																																																													294	2021-10-22	7.39159e-17	2.21748e-16	7.39159e-17	2.21748e-16					7.39159e-17	2.21748e-16	7.39159e-17	2.21748e-16	0	0	0	0
																																																													295	2021-10-23	6.17042e-17	1.85113e-16	6.17042e-17	1.85113e-16					6.17042e-17	1.85113e-16	6.17042e-17	1.85113e-16	0	0	0	0
																																																													296	2021-10-24	5.15101e-17	1.5453e-16	5.15101e-17	1.5453e-16					5.15101e-17	1.5453e-16	5.15101e-17	1.5453e-16	0	0	0	0
																																																													297	2021-10-25	4.30001e-17	1.29e-16	4.30001e-17	1.29e-16					4.30001e-17	1.29e-16	4.30001e-17	1.29e-16	0	0	0	0
																																																													298	2021-10-26	3.5896e-17	1.07688e-16	3.5896e-17	1.07688e-16					3.5896e-17	1.07688e-16	3.5896e-17	1.07688e-16	0	0	0	0
																																																													299	2021-10-27	2.99656e-17	8.98968e-17	2.99656e-17	8.98968e-17					2.99656e-17	8.98968e-17	2.99656e-17	8.98968e-17	0	0	0	0
																																																													300	2021-10-28	2.5015e-17	7.50449e-17	2.5015e-17	7.50449e-17					2.5015e-17	7.50449e-17	2.5015e-17	7.50449e-17	0	0	0	0
																																																													301	2021-10-29	2.08822e-17	6.26467e-17	2.08822e-17	6.26467e-17					2.08822e-17	6.26467e-17	2.08822e-17	6.26467e-17	0	0	0	0
																																																													302	2021-10-30	1.74323e-17	5.22969e-17	1.74323e-17	5.22969e-17					1.74323e-17	5.22969e-17	1.74323e-17	5.22969e-17	0	0	0	0
																																																													303	2021-10-31	1.45523e-17	4.36569e-17	1.45523e-17	4.36569e-17					1.45523e-17	4.36569e-17	1.45523e-17	4.36569e-17	0	0	0	0
																																																													304	2021-11-01	1.21481e-17	3.64443e-17	1.21481e-17	3.64443e-17					1.21481e-17	3.64443e-17	1.21481e-17	3.64443e-17	0	0	0	0
																																																													305	2021-11-02	1.01411e-17	3.04233e-17	1.01411e-17	3.04233e-17					1.01411e-17	3.04233e-17	1.01411e-17	3.04233e-17	0	0	0	0
																																																													306	2021-11-03	8.46569e-18	2.53971e-17	8.46569e-18	2.53971e-17					8.46569e-18	2.53971e-17	8.46569e-18	2.53971e-17	0	0	0	0
																																																													307	2021-11-04	7.06707e-18	2.12012e-17	7.06707e-18	2.12012e-17					7.06707e-18	2.12012e-17	7.06707e-18	2.12012e-17	0	0	0	0
																																																													308	2021-11-05	5.89952e-18	1.76986e-17	5.89952e-18	1.76986e-17					5.89952e-18	1.76986e-17	5.89952e-18	1.76986e-17	0	0	0	0
																																																													309	2021-11-06	4.92486e-18	1.47746e-17	4.92486e-18	1.47746e-17					4.92486e-18	1.47746e-17	4.92486e-18	1.47746e-17	0	0	0	0
																																																													310	2021-11-07	4.11122e-18	1.23337e-17	4.11122e-18	1.23337e-17					4.11122e-18	1.23337e-17	4.11122e-18	1.23337e-17	0	0	0	0
																																																													311	2021-11-08	3.432e-18	1.0296e-17	3.432e-18	1.0296e-17					3.432e-18	1.0296e-17	3.432e-18	1.0296e-17	0	0	0	0
																																																													312	2021-11-09	2.865e-18	8.595e-18	2.865e-18	8.595e-18					2.865e-18	8.595e-18	2.865e-18	8.595e-18	0	0	0	0
																																																													313	2021-11-10	2.39167e-18	7.17502e-18	2.39167e-18	7.17502e-18					2.39167e-18	7.17502e-18	2.39167e-18	7.17502e-18	0	0	0	0
																																																													314	2021-11-11	1.99654e-18	5.98963e-18	1.99654e-18	5.98963e-18					1.99654e-18	5.98963e-18	1.99654e-18	5.98963e-18	0	0	0	0
																																																													315	2021-11-12	1.66669e-18	5.00008e-18	1.66669e-18	5.00008e-18					1.66669e-18	5.00008e-18	1.66669e-18	5.00008e-18	0	0	0	0
																																																													316	2021-11-13	1.39134e-18	4.17402e-18	1.39134e-18	4.17402e-18					1.39134e-18	4.17402e-18	1.39134e-18	4.17402e-18	0	0	0	0
																																																													317	2021-11-14	1.16148e-18	3.48443e-18	1.16148e-18	3.48443e-18					1.16148e-18	3.48443e-18	1.16148e-18	3.48443e-18	0	0	0	0
																																																													318	2021-11-15	9.69588e-19	2.90876e-18	9.69588e-19	2.90876e-18					9.69588e-19	2.90876e-18	9.69588e-19	2.90876e-18	0	0	0	0
																																																													319	2021-11-16	8.09402e-19	2.4282e-18	8.09402e-19	2.4282e-18					8.09402e-19	2.4282e-18	8.09402e-19	2.4282e-18	0	0	0	0
																																																													320	2021-11-17	6.7568e-19	2.02704e-18	6.7568e-19	2.02704e-18					6.7568e-19	2.02704e-18	6.7568e-19	2.02704e-18	0	0	0	0
																																																													321	2021-11-18	5.64051e-19	1.69215e-18	5.64051e-19	1.69215e-18					5.64051e-19	1.69215e-18	5.64051e-19	1.69215e-18	0	0	0	0
																																																													322	2021-11-19	4.70864e-19	1.41259e-18	4.70864e-19	1.41259e-18					4.70864e-19	1.41259e-18	4.70864e-19	1.41259e-18	0	0	0	0
																																																													323	2021-11-20	3.93072e-19	1.17922e-18	3.93072e-19	1.17922e-18					3.93072e-19	1.17922e-18	3.93072e-19	1.17922e-18	0	0	0	0
																																																													324	2021-11-21	3.28133e-19	9.84398e-19	3.28133e-19	9.84398e-19					3.28133e-19	9.84398e-19	3.28133e-19	9.84398e-19	0	0	0	0
																																																													325	2021-11-22	2.73922e-19	8.21765e-19	2.73922e-19	8.21765e-19					2.73922e-19	8.21765e-19	2.73922e-19	8.21765e-19	0	0	0	0
																																																													326	2021-11-23	2.28667e-19	6.86001e-19	2.28667e-19	6.86001e-19					2.28667e-19	6.86001e-19	2.28667e-19	6.86001e-19	0	0	0	0
																																																													327	2021-11-24	1.90889e-19	5.72666e-19	1.90889e-19	5.72666e-19					1.90889e-19	5.72666e-19	1.90889e-19	5.72666e-19	0	0	0	0
																																																													328	2021-11-25	1.59352e-19	4.78056e-19	1.59352e-19	4.78056e-19					1.59352e-19	4.78056e-19	1.59352e-19	4.78056e-19	0	0	0	0
																																																													329	2021-11-26	1.33025e-19	3.99076e-19	1.33025e-19	3.99076e-19					1.33025e-19	3.99076e-19	1.33025e-19	3.99076e-19	0	0	0	0
																																																													330	2021-11-27	1.11048e-19	3.33145e-19	1.11048e-19	3.33145e-19					1.11048e-19	3.33145e-19	1.11048e-19	3.33145e-19	0	0	0	0
																																																													331	2021-11-28	9.27019e-20	2.78106e-19	9.27019e-20	2.78106e-19					9.27019e-20	2.78106e-19	9.27019e-20	2.78106e-19	0	0	0	0
																																																													332	2021-11-29	7.73866e-20	2.3216e-19	7.73866e-20	2.3216e-19					7.73866e-20	2.3216e-19	7.73866e-20	2.3216e-19	0	0	0	0
																																																													333	2021-11-30	6.46015e-20	1.93805e-19	6.46015e-20	1.93805e-19					6.46015e-20	1.93805e-19	6.46015e-20	1.93805e-19	0	0	0	0
																																																													334	2021-12-01	5.39287e-20	1.61786e-19	5.39287e-20	1.61786e-19					5.39287e-20	1.61786e-19	5.39287e-20	1.61786e-19	0	0	0	0
																																																													335	2021-12-02	4.50191e-20	1.35057e-19	4.50191e-20	1.35057e-19					4.50191e-20	1.35057e-19	4.50191e-20	1.35057e-19	0	0	0	0
																																																													336	2021-12-03	3.75815e-20	1.12744e-19	3.75815e-20	1.12744e-19					3.75815e-20	1.12744e-19	3.75815e-20	1.12744e-19	0	0	0	0
																																																													337	2021-12-04	3.13726e-20	9.41179e-20	3.13726e-20	9.41179e-20					3.13726e-20	9.41179e-20	3.13726e-20	9.41179e-20	0	0	0	0
																																																													338	2021-12-05	2.61895e-20	7.85686e-20	2.61895e-20	7.85686e-20					2.61895e-20	7.85686e-20	2.61895e-20	7.85686e-20	0	0	0	0
																																																													339	2021-12-06	2.18628e-20	6.55883e-20	2.18628e-20	6.55883e-20					2.18628e-20	6.55883e-20	2.18628e-20	6.55883e-20	0	0	0	0
																																																													340	2021-12-07	1.82508e-20	5.47524e-20	1.82508e-20	5.47524e-20					1.82508e-20	5.47524e-20	1.82508e-20	5.47524e-20	0	0	0	0
																																																													341	2021-12-08	1.52356e-20	4.57067e-20	1.52356e-20	4.57067e-20					1.52356e-20	4.57067e-20	1.52356e-20	4.57067e-20	0	0	0	0
																																																													342	2021-12-09	1.27185e-20	3.81555e-20	1.27185e-20	3.81555e-20					1.27185e-20	3.81555e-20	1.27185e-20	3.81555e-20	0	0	0	0
																																																													343	2021-12-10	1.06173e-20	3.18518e-20	1.06173e-20	3.18518e-20					1.06173e-20	3.18518e-20	1.06173e-20	3.18518e-20	0	0	0	0
																																																													344	2021-12-11	8.86319e-21	2.65896e-20	8.86319e-21	2.65896e-20					8.86319e-21	2.65896e-20	8.86319e-21	2.65896e-20	0	0	0	0
																																																													345	2021-12-12	7.3989e-21	2.21967e-20	7.3989e-21	2.21967e-20					7.3989e-21	2.21967e-20	7.3989e-21	2.21967e-20	0	0	0	0
																																																													346	2021-12-13	6.17653e-21	1.85296e-20	6.17653e-21	1.85296e-20					6.17653e-21	1.85296e-20	6.17653e-21	1.85296e-20	0	0	0	0
																																																													347	2021-12-14	5.1561e-21	1.54683e-20	5.1561e-21	1.54683e-20					5.1561e-21	1.54683e-20	5.1561e-21	1.54683e-20	0	0	0	0
																																																													348	2021-12-15	4.30426e-21	1.29128e-20	4.30426e-21	1.29128e-20					4.30426e-21	1.29128e-20	4.30426e-21	1.29128e-20	0	0	0	0
																																																													349	2021-12-16	3.59315e-21	1.07795e-20	3.59315e-21	1.07795e-20					3.59315e-21	1.07795e-20	3.59315e-21	1.07795e-20	0	0	0	0
																																																													350	2021-12-17	2.99953e-21	8.99858e-21	2.99953e-21	8.99858e-21					2.99953e-21	8.99858e-21	2.99953e-21	8.99858e-21	0	0	0	0
																																																													351	2021-12-18	2.50397e-21	7.51192e-21	2.50397e-21	7.51192e-21					2.50397e-21	7.51192e-21	2.50397e-21	7.51192e-21	0	0	0	0
																																																													352	2021-12-19	2.09029e-21	6.27087e-21	2.09029e-21	6.27087e-21					2.09029e-21	6.27087e-21	2.09029e-21	6.27087e-21	0	0	0	0
																																																													353	2021-12-20	1.74495e-21	5.23486e-21	1.74495e-21	5.23486e-21					1.74495e-21	5.23486e-21	1.74495e-21	5.23486e-21	0	0	0	0
																																																													354	2021-12-21	1.45667e-21	4.37e-21	1.45667e-21	4.37e-21					1.45667e-21	4.37e-21	1.45667e-21	4.37e-21	0	0	0	0
																																																													355	2021-12-22	1.21601e-21	3.64803e-21	1.21601e-21	3.64803e-21					1.21601e-21	3.64803e-21	1.21601e-21	3.64803e-21	0	0	0	0
																																																													356	2021-12-23	1.01511e-21	3.04534e-21	1.01511e-21	3.04534e-21					1.01511e-21	3.04534e-21	1.01511e-21	3.04534e-21	0	0	0	0
																																																													357	2021-12-24	8.47407e-22	2.54222e-21	8.47407e-22	2.54222e-21					8.47407e-22	2.54222e-21	8.47407e-22	2.54222e-21	0	0	0	0
																																																													358	2021-12-25	7.07406e-22	2.12222e-21	7.07406e-22	2.12222e-21					7.07406e-22	2.12222e-21	7.07406e-22	2.12222e-21	0	0	0	0
																																																													359	2021-12-26	5.90535e-22	1.77161e-21	5.90535e-22	1.77161e-21					5.90535e-22	1.77161e-21	5.90535e-22	1.77161e-21	0	0	0	0
																																																													360	2021-12-27	4.92973e-22	1.47892e-21	4.92973e-22	1.47892e-21					4.92973e-22	1.47892e-21	4.92973e-22	1.47892e-21	0	0	0	0
																																																													361	2021-12-28	4.11529e-22	1.23459e-21	4.11529e-22	1.23459e-21					4.11529e-22	1.23459e-21	4.11529e-22	1.23459e-21	0	0	0	0
																																																													362	2021-12-29	3.4354e-22	1.03062e-21	3.4354e-22	1.03062e-21					3.4354e-22	1.03062e-21	3.4354e-22	1.03062e-21	0	0	0	0
																																																													363	2021-12-30	2.86783e-22	8.6035e-22	2.86783e-22	8.6035e-22					2.86783e-22	8.6035e-22	2.86783e-22	8.6035e-22	0	0	0	0
																																																													364	2021-12-31	2.39404e-22	7.18212e-22	2.39404e-22	7.18212e-22					2.39404e-22	7.18212e-22	2.39404e-22	7.18212e-22	0	0	0	0
																																																													365	2022-01-01	1.99852e-22	5.99556e-22	1.99852e-22	5.99556e-22					1.99852e-22	5.99556e-22	1.99852e-22	5.99556e-22	0	0	0	0

### Sheet: SA_Staffing Deficit
	"What-If" Sensitivity Analysis: Potential Impact of Staffing Shortages on Future Case Counts																																																			Chart Text					Scenario Options				Chosen Scenario	No Contact Tracing	Symptoms					R0	Date CT Begins	Isolation Day	% Adherence	CT Effectiveness	Combined Effectiveness		Chosen	Modified Infectivity Distributions
																																																									No Contact Tracing						Base	What-If			No Contact Tracing	2.5	2021-01-01	15	0	0	0.546902		2021-01-01		Base	What-If
																																																									Continued Contact Tracing							Lower	Upper		Continued Contact Tracing	2.5	2021-01-01	9	0.2	0.0446801	0.567146		9	1	0	0
																																																									Strategy 3 (Optional)				Day	Date					Strategy 3 (Optional)	2.5	2021-01-01	0	0	0	0		0.2	2	0	0
	Step 1:	Choose A Contact Tracing Strategy		No Contact Tracing				If the effectiveness of contact tracing is linearly correlated to staff available, your what-if scenario alters the estimates of future case trajectory like this:																																																					0	2021-01-01	424.169	920.617	920.617										0.0446801	3	0	0
																																																									What-If (Lower)				1	2021-01-02	476.012	1031.09	1031.09										0.0446801	4	0.167772	0.167772
	Step 2:	Enter your estimates of available staff																																																		Chart Titles					What-If (Upper)				2	2021-01-03	527.781	1141.22	1141.22		Ranges								0	5	0.180261	0.180261
			Lower	Upper																																																New cases, daily									3	2021-01-04	579.467	1250.97	1250.97		0	0	2021-01-01							6	0.170712	0.170712
		Staff Available	200	500																																																									4	2021-01-05	577.969	1443.44	1443.44		1100	32900	32900							7	0.145178	0.145178
		Staffing Needs	90.9752	272.926																																																									5	2021-01-06	573.295	1666.54	1666.54											8	0.112677	0.112677
		% Staffing Needs Filled	1	1																																																Y-axis labels	X-axis labels								6	2021-01-07	572.463	1910.79	1910.79											9	0.0810181	0
																																																				Cases									7	2021-01-08	580.455	2166.38	2166.38											10	0.0548112	0
																																																													8	2021-01-09	589.62	2458.83	2458.83											11	0.0355369	0
																																																													9	2021-01-10	598.241	2792.48	2792.48											12	0.0226266	0
																																																													10	2021-01-11	605.669	3177.38	3177.38	Staffing Needs										13	0.0146236	0
																																																													11	2021-01-12	612.776	3611.5	3611.5		Lower	Upper								14	0.0147841	0
																																																													12	2021-01-13	619.733	4100.06	4100.06	No Contact Tracing	90.9752	272.926
																																																													13	2021-01-14	626.598	4647.03	4647.03	Continued Contact Tracing	395.617	3052.27
																																																													14	2021-01-15	631.773	5263.52	5263.52	Strategy 3 (Optional)	2985.29	8955.88
																																																													15	2021-01-16	640.619	5950.41	5950.41
																																																													16	2021-01-17	648.768	6719.24	6719.24		Lower	Upper
																																																													17	2021-01-18	656.395	7575.47	7575.47	Base	90.9752	272.926
																																																													18	2021-01-19	663.012	8526.73	8526.73	What-If	#N/A	#N/A
																																																													19	2021-01-20	670.005	9575.36	9575.36
											What-If																																																		20	2021-01-21	677.337	10726.1	10726.1
										Base	Lower	Upper																																																	21	2021-01-22	684.891	11982.2	11982.2
								Duration (days)		> 365	105	105																																																	22	2021-01-23	692.337	13345.4	13345.4
								Peak Day		2021-04-05	2021-02-06	2021-02-06																																																	23	2021-01-24	699.684	14813	14813
								Cases @ Peak		1039.72	32875.7	32875.7																																																	24	2021-01-25	706.986	16378.4	16378.4
								Total number of cases		188607	849830	849830																																																	25	2021-01-26	714.307	18030.5	18030.5
																																																													26	2021-01-27	721.641	19753.1	19753.1
																																																													27	2021-01-28	728.974	21523.8	21523.8
																																																													28	2021-01-29	736.285	23313.5	23313.5
																																																													29	2021-01-30	743.612	25085.5	25085.5
																																																													30	2021-01-31	750.9	26796.5	26796.5
																																																													31	2021-02-01	758.159	28397.1	28397.1
																																																													32	2021-02-02	765.386	29833.6	29833.6
																																																													33	2021-02-03	772.601	31050.7	31050.7
																																																													34	2021-02-04	779.792	31994.1	31994.1
																																																													35	2021-02-05	786.951	32615.5	32615.5
																																																													36	2021-02-06	794.069	32875.7	32875.7
																																																													37	2021-02-07	801.147	32749.5	32749.5
																																																													38	2021-02-08	808.185	32228.8	32228.8
																																																													39	2021-02-09	815.18	31324	31324
																																																													40	2021-02-10	822.127	30065	30065
																																																													41	2021-02-11	829.023	28498.5	28498.5
																																																													42	2021-02-12	835.864	26684.7	26684.7
																																																													43	2021-02-13	842.649	24692.4	24692.4
																																																													44	2021-02-14	849.372	22592.8	22592.8
																																																													45	2021-02-15	856.031	20454.5	20454.5
																																																													46	2021-02-16	862.623	18338.9	18338.9
																																																													47	2021-02-17	869.144	16296.9	16296.9
																																																													48	2021-02-18	875.591	14367.4	14367.4
																																																													49	2021-02-19	881.961	12577.3	12577.3
																																																													50	2021-02-20	888.25	10942.3	10942.3
																																																													51	2021-02-21	894.455	9468.82	9468.82
																																																													52	2021-02-22	900.572	8155.93	8155.93
																																																													53	2021-02-23	906.599	6997.24	6997.24
																																																													54	2021-02-24	912.532	5982.85	5982.85
																																																													55	2021-02-25	918.368	5100.77	5100.77
																																																													56	2021-02-26	924.102	4338.08	4338.08
																																																													57	2021-02-27	929.733	3681.76	3681.76
																																																													58	2021-02-28	935.257	3119.21	3119.21
																																																													59	2021-03-01	940.67	2638.66	2638.66
																																																													60	2021-03-02	945.97	2229.32	2229.32
																																																													61	2021-03-03	951.153	1881.47	1881.47
																																																													62	2021-03-04	956.216	1586.47	1586.47
																																																													63	2021-03-05	961.156	1336.7	1336.7
																																																													64	2021-03-06	965.97	1125.54	1125.54
																																																													65	2021-03-07	970.656	947.226	947.226
																																																													66	2021-03-08	975.209	796.802	796.802
																																																													67	2021-03-09	979.628	670.012	670.012
																																																													68	2021-03-10	983.91	563.218	563.218
																																																													69	2021-03-11	988.051	473.319	473.319
																																																													70	2021-03-12	992.049	397.679	397.679
																																																													71	2021-03-13	995.902	334.064	334.064
																																																													72	2021-03-14	999.607	280.581	280.581
																																																													73	2021-03-15	1003.16	235.628	235.628
																																																													74	2021-03-16	1006.56	197.856	197.856
																																																													75	2021-03-17	1009.81	166.123	166.123
																																																													76	2021-03-18	1012.9	139.468	139.468
																																																													77	2021-03-19	1015.83	117.082	117.082
																																																													78	2021-03-20	1018.6	98.2844	98.2844
																																																													79	2021-03-21	1021.2	82.5006	82.5006
																																																													80	2021-03-22	1023.64	69.2489	69.2489
																																																													81	2021-03-23	1025.92	58.1238	58.1238
																																																													82	2021-03-24	1028.02	48.7846	48.7846
																																																													83	2021-03-25	1029.96	40.9451	40.9451
																																																													84	2021-03-26	1031.72	34.3647	34.3647
																																																													85	2021-03-27	1033.31	28.8414	28.8414
																																																													86	2021-03-28	1034.73	24.2055	24.2055
																																																													87	2021-03-29	1035.97	20.3145	20.3145
																																																													88	2021-03-30	1037.04	17.0488	17.0488
																																																													89	2021-03-31	1037.93	14.308	14.308
																																																													90	2021-04-01	1038.64	12.0078	12.0078
																																																													91	2021-04-02	1039.18	10.0772	10.0772
																																																													92	2021-04-03	1039.54	8.45704	8.45704
																																																													93	2021-04-04	1039.72	7.09732	7.09732
																																																													94	2021-04-05	1039.72	5.95619	5.95619
																																																													95	2021-04-06	1039.54	4.99852	4.99852
																																																													96	2021-04-07	1039.18	4.19482	4.19482
																																																													97	2021-04-08	1038.65	3.52034	3.52034
																																																													98	2021-04-09	1037.93	2.9543	2.9543
																																																													99	2021-04-10	1037.04	2.47927	2.47927
																																																													100	2021-04-11	1035.97	2.08062	2.08062
																																																													101	2021-04-12	1034.72	1.74607	1.74607
																																																													102	2021-04-13	1033.3	1.46531	1.46531
																																																													103	2021-04-14	1031.71	1.2297	1.2297
																																																													104	2021-04-15	1029.93	1.03197	1.03197
																																																													105	2021-04-16	1027.99	0.866032	0.866032
																																																													106	2021-04-17	1025.88	0.726777	0.726777
																																																													107	2021-04-18	1023.59	0.609914	0.609914
																																																													108	2021-04-19	1021.13	0.511842	0.511842
																																																													109	2021-04-20	1018.51	0.429539	0.429539
																																																													110	2021-04-21	1015.72	0.360471	0.360471
																																																													111	2021-04-22	1012.77	0.302508	0.302508
																																																													112	2021-04-23	1009.66	0.253865	0.253865
																																																													113	2021-04-24	1006.39	0.213044	0.213044
																																																													114	2021-04-25	1002.96	0.178787	0.178787
																																																													115	2021-04-26	999.369	0.150039	0.150039
																																																													116	2021-04-27	995.629	0.125913	0.125913
																																																													117	2021-04-28	991.738	0.105666	0.105666
																																																													118	2021-04-29	987.699	0.0886755	0.0886755
																																																													119	2021-04-30	983.513	0.0744167	0.0744167
																																																													120	2021-05-01	979.184	0.0624506	0.0624506
																																																													121	2021-05-02	974.715	0.0524087	0.0524087
																																																													122	2021-05-03	970.107	0.0439815	0.0439815
																																																													123	2021-05-04	965.364	0.0369094	0.0369094
																																																													124	2021-05-05	960.489	0.0309744	0.0309744
																																																													125	2021-05-06	955.485	0.0259938	0.0259938
																																																													126	2021-05-07	950.355	0.021814	0.021814
																																																													127	2021-05-08	945.101	0.0183064	0.0183064
																																																													128	2021-05-09	939.728	0.0153628	0.0153628
																																																													129	2021-05-10	934.237	0.0128925	0.0128925
																																																													130	2021-05-11	928.633	0.0108194	0.0108194
																																																													131	2021-05-12	922.918	0.00907964	0.00907964
																																																													132	2021-05-13	917.097	0.00761965	0.00761965
																																																													133	2021-05-14	911.171	0.00639443	0.00639443
																																																													134	2021-05-15	905.145	0.00536622	0.00536622
																																																													135	2021-05-16	899.022	0.00450334	0.00450334
																																																													136	2021-05-17	892.805	0.00377921	0.00377921
																																																													137	2021-05-18	886.497	0.00317152	0.00317152
																																																													138	2021-05-19	880.103	0.00266155	0.00266155
																																																													139	2021-05-20	873.625	0.00223358	0.00223358
																																																													140	2021-05-21	867.067	0.00187442	0.00187442
																																																													141	2021-05-22	860.432	0.00157302	0.00157302
																																																													142	2021-05-23	853.724	0.00132008	0.00132008
																																																													143	2021-05-24	846.947	0.00110781	0.00110781
																																																													144	2021-05-25	840.103	0.000929679	0.000929679
																																																													145	2021-05-26	833.196	0.000780189	0.000780189
																																																													146	2021-05-27	826.229	0.000654736	0.000654736
																																																													147	2021-05-28	819.206	0.000549456	0.000549456
																																																													148	2021-05-29	812.13	0.000461104	0.000461104
																																																													149	2021-05-30	805.005	0.00038696	0.00038696
																																																													150	2021-05-31	797.833	0.000324737	0.000324737
																																																													151	2021-06-01	790.619	0.00027252	0.00027252
																																																													152	2021-06-02	783.365	0.000228699	0.000228699
																																																													153	2021-06-03	776.074	0.000191925	0.000191925
																																																													154	2021-06-04	768.75	0.000161064	0.000161064
																																																													155	2021-06-05	761.396	0.000135165	0.000135165
																																																													156	2021-06-06	754.015	0.000113431	0.000113431
																																																													157	2021-06-07	746.61	9.51914e-05	9.51914e-05
																																																													158	2021-06-08	739.184	7.98848e-05	7.98848e-05
																																																													159	2021-06-09	731.74	6.70395e-05	6.70395e-05
																																																													160	2021-06-10	724.281	5.62596e-05	5.62596e-05
																																																													161	2021-06-11	716.809	4.72132e-05	4.72132e-05
																																																													162	2021-06-12	709.329	3.96214e-05	3.96214e-05
																																																													163	2021-06-13	701.841	3.32504e-05	3.32504e-05
																																																													164	2021-06-14	694.35	2.79038e-05	2.79038e-05
																																																													165	2021-06-15	686.858	2.34169e-05	2.34169e-05
																																																													166	2021-06-16	679.367	1.96515e-05	1.96515e-05
																																																													167	2021-06-17	671.88	1.64916e-05	1.64916e-05
																																																													168	2021-06-18	664.4	1.38398e-05	1.38398e-05
																																																													169	2021-06-19	656.928	1.16144e-05	1.16144e-05
																																																													170	2021-06-20	649.468	9.7468e-06	9.7468e-06
																																																													171	2021-06-21	642.022	8.17953e-06	8.17953e-06
																																																													172	2021-06-22	634.591	6.86428e-06	6.86428e-06
																																																													173	2021-06-23	627.179	5.76052e-06	5.76052e-06
																																																													174	2021-06-24	619.786	4.83424e-06	4.83424e-06
																																																													175	2021-06-25	612.417	4.0569e-06	4.0569e-06
																																																													176	2021-06-26	605.071	3.40456e-06	3.40456e-06
																																																													177	2021-06-27	597.752	2.85711e-06	2.85711e-06
																																																													178	2021-06-28	590.461	2.39769e-06	2.39769e-06
																																																													179	2021-06-29	583.201	2.01215e-06	2.01215e-06
																																																													180	2021-06-30	575.972	1.6886e-06	1.6886e-06
																																																													181	2021-07-01	568.777	1.41708e-06	1.41708e-06
																																																													182	2021-07-02	561.617	1.18921e-06	1.18921e-06
																																																													183	2021-07-03	554.494	9.9799e-07	9.9799e-07
																																																													184	2021-07-04	547.409	8.37516e-07	8.37516e-07
																																																													185	2021-07-05	540.364	7.02845e-07	7.02845e-07
																																																													186	2021-07-06	533.361	5.89829e-07	5.89829e-07
																																																													187	2021-07-07	526.4	4.94985e-07	4.94985e-07
																																																													188	2021-07-08	519.484	4.15393e-07	4.15393e-07
																																																													189	2021-07-09	512.613	3.48598e-07	3.48598e-07
																																																													190	2021-07-10	505.788	2.92544e-07	2.92544e-07
																																																													191	2021-07-11	499.011	2.45504e-07	2.45504e-07
																																																													192	2021-07-12	492.282	2.06027e-07	2.06027e-07
																																																													193	2021-07-13	485.604	1.72899e-07	1.72899e-07
																																																													194	2021-07-14	478.976	1.45097e-07	1.45097e-07
																																																													195	2021-07-15	472.399	1.21766e-07	1.21766e-07
																																																													196	2021-07-16	465.876	1.02186e-07	1.02186e-07
																																																													197	2021-07-17	459.405	8.57546e-08	8.57546e-08
																																																													198	2021-07-18	452.989	7.19654e-08	7.19654e-08
																																																													199	2021-07-19	446.628	6.03935e-08	6.03935e-08
																																																													200	2021-07-20	440.322	5.06824e-08	5.06824e-08
																																																													201	2021-07-21	434.073	4.25327e-08	4.25327e-08
																																																													202	2021-07-22	427.88	3.56936e-08	3.56936e-08
																																																													203	2021-07-23	421.745	2.99541e-08	2.99541e-08
																																																													204	2021-07-24	415.667	2.51375e-08	2.51375e-08
																																																													205	2021-07-25	409.648	2.10955e-08	2.10955e-08
																																																													206	2021-07-26	403.688	1.77034e-08	1.77034e-08
																																																													207	2021-07-27	397.787	1.48567e-08	1.48567e-08
																																																													208	2021-07-28	391.945	1.24678e-08	1.24678e-08
																																																													209	2021-07-29	386.163	1.0463e-08	1.0463e-08
																																																													210	2021-07-30	380.441	8.78055e-09	8.78055e-09
																																																													211	2021-07-31	374.779	7.36866e-09	7.36866e-09
																																																													212	2021-08-01	369.178	6.18379e-09	6.18379e-09
																																																													213	2021-08-02	363.637	5.18945e-09	5.18945e-09
																																																													214	2021-08-03	358.158	4.355e-09	4.355e-09
																																																													215	2021-08-04	352.739	3.65472e-09	3.65472e-09
																																																													216	2021-08-05	347.38	3.06705e-09	3.06705e-09
																																																													217	2021-08-06	342.083	2.57387e-09	2.57387e-09
																																																													218	2021-08-07	336.847	2.16e-09	2.16e-09
																																																													219	2021-08-08	331.672	1.81268e-09	1.81268e-09
																																																													220	2021-08-09	326.557	1.5212e-09	1.5212e-09
																																																													221	2021-08-10	321.504	1.2766e-09	1.2766e-09
																																																													222	2021-08-11	316.511	1.07132e-09	1.07132e-09
																																																													223	2021-08-12	311.578	8.99055e-10	8.99055e-10
																																																													224	2021-08-13	306.706	7.54489e-10	7.54489e-10
																																																													225	2021-08-14	301.895	6.33168e-10	6.33168e-10
																																																													226	2021-08-15	297.143	5.31356e-10	5.31356e-10
																																																													227	2021-08-16	292.451	4.45915e-10	4.45915e-10
																																																													228	2021-08-17	287.819	3.74213e-10	3.74213e-10
																																																													229	2021-08-18	283.246	3.1404e-10	3.1404e-10
																																																													230	2021-08-19	278.732	2.63543e-10	2.63543e-10
																																																													231	2021-08-20	274.276	2.21166e-10	2.21166e-10
																																																													232	2021-08-21	269.879	1.85603e-10	1.85603e-10
																																																													233	2021-08-22	265.541	1.55758e-10	1.55758e-10
																																																													234	2021-08-23	261.26	1.30713e-10	1.30713e-10
																																																													235	2021-08-24	257.037	1.09694e-10	1.09694e-10
																																																													236	2021-08-25	252.87	9.20557e-11	9.20557e-11
																																																													237	2021-08-26	248.76	7.72533e-11	7.72533e-11
																																																													238	2021-08-27	244.707	6.48311e-11	6.48311e-11
																																																													239	2021-08-28	240.709	5.44064e-11	5.44064e-11
																																																													240	2021-08-29	236.767	4.5658e-11	4.5658e-11
																																																													241	2021-08-30	232.88	3.83163e-11	3.83163e-11
																																																													242	2021-08-31	229.048	3.21551e-11	3.21551e-11
																																																													243	2021-09-01	225.27	2.69846e-11	2.69846e-11
																																																													244	2021-09-02	221.545	2.26455e-11	2.26455e-11
																																																													245	2021-09-03	217.874	1.90042e-11	1.90042e-11
																																																													246	2021-09-04	214.255	1.59483e-11	1.59483e-11
																																																													247	2021-09-05	210.689	1.33839e-11	1.33839e-11
																																																													248	2021-09-06	207.175	1.12318e-11	1.12318e-11
																																																													249	2021-09-07	203.712	9.42573e-12	9.42573e-12
																																																													250	2021-09-08	200.299	7.91009e-12	7.91009e-12
																																																													251	2021-09-09	196.937	6.63817e-12	6.63817e-12
																																																													252	2021-09-10	193.625	5.57076e-12	5.57076e-12
																																																													253	2021-09-11	190.363	4.67499e-12	4.67499e-12
																																																													254	2021-09-12	187.149	3.92326e-12	3.92326e-12
																																																													255	2021-09-13	183.983	3.29241e-12	3.29241e-12
																																																													256	2021-09-14	180.865	2.763e-12	2.763e-12
																																																													257	2021-09-15	177.795	2.31871e-12	2.31871e-12
																																																													258	2021-09-16	174.771	1.94587e-12	1.94587e-12
																																																													259	2021-09-17	171.793	1.63298e-12	1.63298e-12
																																																													260	2021-09-18	168.862	1.3704e-12	1.3704e-12
																																																													261	2021-09-19	165.975	1.15004e-12	1.15004e-12
																																																													262	2021-09-20	163.133	9.65116e-13	9.65116e-13
																																																													263	2021-09-21	160.335	8.09927e-13	8.09927e-13
																																																													264	2021-09-22	157.581	6.79693e-13	6.79693e-13
																																																													265	2021-09-23	154.87	5.70399e-13	5.70399e-13
																																																													266	2021-09-24	152.201	4.7868e-13	4.7868e-13
																																																													267	2021-09-25	149.575	4.01709e-13	4.01709e-13
																																																													268	2021-09-26	146.99	3.37115e-13	3.37115e-13
																																																													269	2021-09-27	144.446	2.82908e-13	2.82908e-13
																																																													270	2021-09-28	141.942	2.37417e-13	2.37417e-13
																																																													271	2021-09-29	139.479	1.99241e-13	1.99241e-13
																																																													272	2021-09-30	137.055	1.67203e-13	1.67203e-13
																																																													273	2021-10-01	134.669	1.40317e-13	1.40317e-13
																																																													274	2021-10-02	132.323	1.17754e-13	1.17754e-13
																																																													275	2021-10-03	130.014	9.88198e-14	9.88198e-14
																																																													276	2021-10-04	127.742	8.29298e-14	8.29298e-14
																																																													277	2021-10-05	125.508	6.95948e-14	6.95948e-14
																																																													278	2021-10-06	123.31	5.84041e-14	5.84041e-14
																																																													279	2021-10-07	121.148	4.90128e-14	4.90128e-14
																																																													280	2021-10-08	119.021	4.11317e-14	4.11317e-14
																																																													281	2021-10-09	116.929	3.45178e-14	3.45178e-14
																																																													282	2021-10-10	114.872	2.89674e-14	2.89674e-14
																																																													283	2021-10-11	112.848	2.43095e-14	2.43095e-14
																																																													284	2021-10-12	110.858	2.04006e-14	2.04006e-14
																																																													285	2021-10-13	108.901	1.71202e-14	1.71202e-14
																																																													286	2021-10-14	106.977	1.43673e-14	1.43673e-14
																																																													287	2021-10-15	105.084	1.20571e-14	1.20571e-14
																																																													288	2021-10-16	103.224	1.01183e-14	1.01183e-14
																																																													289	2021-10-17	101.394	8.49131e-15	8.49131e-15
																																																													290	2021-10-18	99.595	7.12593e-15	7.12593e-15
																																																													291	2021-10-19	97.8263	5.98009e-15	5.98009e-15
																																																													292	2021-10-20	96.0874	5.01851e-15	5.01851e-15
																																																													293	2021-10-21	94.3777	4.21154e-15	4.21154e-15
																																																													294	2021-10-22	92.697	3.53433e-15	3.53433e-15
																																																													295	2021-10-23	91.0448	2.96602e-15	2.96602e-15
																																																													296	2021-10-24	89.4206	2.48909e-15	2.48909e-15
																																																													297	2021-10-25	87.824	2.08885e-15	2.08885e-15
																																																													298	2021-10-26	86.2546	1.75297e-15	1.75297e-15
																																																													299	2021-10-27	84.712	1.47109e-15	1.47109e-15
																																																													300	2021-10-28	83.1958	1.23454e-15	1.23454e-15
																																																													301	2021-10-29	81.7055	1.03603e-15	1.03603e-15
																																																													302	2021-10-30	80.2408	8.69439e-16	8.69439e-16
																																																													303	2021-10-31	78.8012	7.29635e-16	7.29635e-16
																																																													304	2021-11-01	77.3864	6.12311e-16	6.12311e-16
																																																													305	2021-11-02	75.996	5.13853e-16	5.13853e-16
																																																													306	2021-11-03	74.6296	4.31226e-16	4.31226e-16
																																																													307	2021-11-04	73.2868	3.61886e-16	3.61886e-16
																																																													308	2021-11-05	71.9672	3.03695e-16	3.03695e-16
																																																													309	2021-11-06	70.6706	2.54862e-16	2.54862e-16
																																																													310	2021-11-07	69.3964	2.13881e-16	2.13881e-16
																																																													311	2021-11-08	68.1444	1.79489e-16	1.79489e-16
																																																													312	2021-11-09	66.9142	1.50628e-16	1.50628e-16
																																																													313	2021-11-10	65.7055	1.26407e-16	1.26407e-16
																																																													314	2021-11-11	64.5178	1.06081e-16	1.06081e-16
																																																													315	2021-11-12	63.3509	8.90233e-17	8.90233e-17
																																																													316	2021-11-13	62.2044	7.47085e-17	7.47085e-17
																																																													317	2021-11-14	61.078	6.26956e-17	6.26956e-17
																																																													318	2021-11-15	59.9714	5.26142e-17	5.26142e-17
																																																													319	2021-11-16	58.8842	4.4154e-17	4.4154e-17
																																																													320	2021-11-17	57.8162	3.70541e-17	3.70541e-17
																																																													321	2021-11-18	56.7669	3.10959e-17	3.10959e-17
																																																													322	2021-11-19	55.7361	2.60957e-17	2.60957e-17
																																																													323	2021-11-20	54.7235	2.18996e-17	2.18996e-17
																																																													324	2021-11-21	53.7288	1.83782e-17	1.83782e-17
																																																													325	2021-11-22	52.7517	1.5423e-17	1.5423e-17
																																																													326	2021-11-23	51.7919	1.2943e-17	1.2943e-17
																																																													327	2021-11-24	50.8491	1.08618e-17	1.08618e-17
																																																													328	2021-11-25	49.923	9.11524e-18	9.11524e-18
																																																													329	2021-11-26	49.0134	7.64953e-18	7.64953e-18
																																																													330	2021-11-27	48.1199	6.4195e-18	6.4195e-18
																																																													331	2021-11-28	47.2423	5.38726e-18	5.38726e-18
																																																													332	2021-11-29	46.3804	4.521e-18	4.521e-18
																																																													333	2021-11-30	45.5338	3.79403e-18	3.79403e-18
																																																													334	2021-12-01	44.7023	3.18396e-18	3.18396e-18
																																																													335	2021-12-02	43.8856	2.67198e-18	2.67198e-18
																																																													336	2021-12-03	43.0836	2.24233e-18	2.24233e-18
																																																													337	2021-12-04	42.2958	1.88177e-18	1.88177e-18
																																																													338	2021-12-05	41.5222	1.57919e-18	1.57919e-18
																																																													339	2021-12-06	40.7625	1.32526e-18	1.32526e-18
																																																													340	2021-12-07	40.0163	1.11216e-18	1.11216e-18
																																																													341	2021-12-08	39.2835	9.33324e-19	9.33324e-19
																																																													342	2021-12-09	38.5639	7.83248e-19	7.83248e-19
																																																													343	2021-12-10	37.8573	6.57303e-19	6.57303e-19
																																																													344	2021-12-11	37.1633	5.5161e-19	5.5161e-19
																																																													345	2021-12-12	36.4818	4.62912e-19	4.62912e-19
																																																													346	2021-12-13	35.8126	3.88477e-19	3.88477e-19
																																																													347	2021-12-14	35.1554	3.26011e-19	3.26011e-19
																																																													348	2021-12-15	34.5101	2.73589e-19	2.73589e-19
																																																													349	2021-12-16	33.8765	2.29596e-19	2.29596e-19
																																																													350	2021-12-17	33.2542	1.92678e-19	1.92678e-19
																																																													351	2021-12-18	32.6433	1.61695e-19	1.61695e-19
																																																													352	2021-12-19	32.0433	1.35695e-19	1.35695e-19
																																																													353	2021-12-20	31.4542	1.13876e-19	1.13876e-19
																																																													354	2021-12-21	30.8758	9.55646e-20	9.55646e-20
																																																													355	2021-12-22	30.3078	8.0198e-20	8.0198e-20
																																																													356	2021-12-23	29.7502	6.73023e-20	6.73023e-20
																																																													357	2021-12-24	29.2026	5.64802e-20	5.64802e-20
																																																													358	2021-12-25	28.665	4.73983e-20	4.73983e-20
																																																													359	2021-12-26	28.1371	3.97768e-20	3.97768e-20
																																																													360	2021-12-27	27.6189	3.33807e-20	3.33807e-20
																																																													361	2021-12-28	27.11	2.80132e-20	2.80132e-20
																																																													362	2021-12-29	26.6104	2.35087e-20	2.35087e-20
																																																													363	2021-12-30	26.1199	1.97286e-20	1.97286e-20
																																																													364	2021-12-31	25.6383	1.65563e-20	1.65563e-20
																																																													365	2022-01-01	25.1654	1.3894e-20	1.3894e-20

### Sheet: Person Hours
																					Person Hours (with Overhead) by Day						Person Hours (with Overhead) by Day						Person Hours (with Overhead) by Day																			Person Hours by Day	No Contact Tracing		No Contact Tracing	Lower
																					With Contact Tracing						Group 1						Group 2																				Continued Contact Tracing		Continued Contact Tracing	Upper
																			Day	Date	No Contact Tracing		Continued Contact Tracing		Strategy 3 (Optional)		No Contact Tracing		Continued Contact Tracing		Strategy 3 (Optional)		No Contact Tracing		Continued Contact Tracing		Strategy 3 (Optional)																Strategy 3 (Optional)		Strategy 3 (Optional)
																					Lower	Upper	Lower	Upper	Lower	Upper	Lower	Upper	Lower	Upper	Lower	Upper	Lower	Upper	Lower	Upper	Lower	Upper
																			0	2021-01-01	445.377	890.755	2928.59	15188.7	982.96	1965.92	445.377	890.755	1520.02	9554.4	982.96	1965.92	0	0	1408.57	5634.29	0	0														Chart Titles				X-Axis Label	Y-Axis Label
																			1	2021-01-02	499.813	999.625	3207.18	16719.1	1102.51	2205.03	499.813	999.625	1702.03	10698.5	1102.51	2205.03	0	0	1505.15	6020.59	0	0														Person Hours by Day				Days	Person Hours
																			2	2021-01-03	554.17	1108.34	3486	18249.8	1221.69	2443.38	554.17	1108.34	1883.8	11841	1221.69	2443.38	0	0	1602.2	6408.81	0	0
																			3	2021-01-04	608.441	1216.88	3765	19780.6	1340.45	2680.89	608.441	1216.88	2065.28	12981.7	1340.45	2680.89	0	0	1699.72	6798.89	0	0																		Legend
																			4	2021-01-05	606.867	1213.73	3827.45	19982.3	1552.6	3105.19	606.867	1213.73	2044.21	12849.3	1552.6	3105.19	0	0	1783.24	7132.95	0	0																		No Contact Tracing (Lower)	No Contact Tracing (Upper)
																			5	2021-01-06	601.96	1203.92	3861.19	20037.7	1798.76	3597.53	601.96	1203.92	2009.42	12630.7	1798.76	3597.53	0	0	1851.77	7407.08	0	0																		Continued Contact Tracing (Lower)	Continued Contact Tracing (Upper)
																			6	2021-01-07	601.087	1202.17	3893.76	20117.9	2068.19	4136.39	601.087	1202.17	1987.52	12493	2068.19	4136.39	0	0	1906.23	7624.94	0	0																		Strategy 3 (Optional) (Lower)	Strategy 3 (Optional) (Upper)
																			7	2021-01-08	609.478	1218.96	3946.5	20351.9	2349.85	4699.69	609.478	1218.96	1997.58	12556.2	2349.85	4699.69	0	0	1948.92	7795.68	0	0
																			8	2021-01-09	619.101	1238.2	3990.78	20559.1	2672.6	5345.2	619.101	1238.2	2010.74	12638.9	2672.6	5345.2	0	0	1980.04	7920.17	0	0
																			9	2021-01-10	628.153	1256.31	4040.7	20825.5	3047.22	6094.43	628.153	1256.31	2039.94	12822.5	3047.22	6094.43	0	0	2000.75	8003.01	0	0
																			10	2021-01-11	635.953	1271.91	4066.94	20968.9	3478.7	6957.39	635.953	1271.91	2056.77	12928.3	3478.7	6957.39	0	0	2010.17	8040.66	0	0
																			11	2021-01-12	643.415	1286.83	4073.97	21018.7	3964.45	7928.91	643.415	1286.83	2066.22	12987.7	3964.45	7928.91	0	0	2007.75	8031.01	0	0
																			12	2021-01-13	650.72	1301.44	4063.64	20987.1	4510.24	9020.48	650.72	1301.44	2070.49	13014.5	4510.24	9020.48	0	0	1993.14	7972.58	0	0
																			13	2021-01-14	657.928	1315.86	4044.68	20928.7	5125.14	10250.3	657.928	1315.86	2078.1	13062.3	5125.14	10250.3	0	0	1966.58	7866.32	0	0
																			14	2021-01-15	663.361	1326.72	4089.89	21120.9	5821.9	11643.8	663.361	1326.72	2083.09	13093.7	5821.9	11643.8	0	0	2006.8	8027.2	0	0
																			15	2021-01-16	672.65	1345.3	4135.14	21340.4	6599.45	13198.9	672.65	1345.3	2099.92	13199.5	6599.45	13198.9	0	0	2035.22	8140.88	0	0
																			16	2021-01-17	681.206	1362.41	4165.03	21490.8	7470.1	14940.2	681.206	1362.41	2113.41	13284.3	7470.1	14940.2	0	0	2051.62	8206.48	0	0
																			17	2021-01-18	689.214	1378.43	4180.26	21576.8	8440.97	16881.9	689.214	1378.43	2124.41	13353.4	8440.97	16881.9	0	0	2055.85	8223.38	0	0
																			18	2021-01-19	696.162	1392.32	4193.78	21647.5	9521.93	19043.9	696.162	1392.32	2131.68	13399.1	9521.93	19043.9	0	0	2062.09	8248.37	0	0
																			19	2021-01-20	703.505	1407.01	4211.51	21737.7	10715.6	21431.3	703.505	1407.01	2140.08	13452	10715.6	21431.3	0	0	2071.43	8285.7	0	0
																			20	2021-01-21	711.204	1422.41	4232.6	21843.8	12026.8	24053.6	711.204	1422.41	2149.6	13511.8	12026.8	24053.6	0	0	2083	8332.01	0	0
																			21	2021-01-22	719.136	1438.27	4254.43	21954.5	13458.2	26916.4	719.136	1438.27	2159.84	13576.1	13458.2	26916.4	0	0	2094.59	8378.37	0	0
																			22	2021-01-23	726.954	1453.91	4275.53	22061.2	15011.5	30023	726.954	1453.91	2169.59	13637.4	15011.5	30023	0	0	2105.94	8423.76	0	0
																			23	2021-01-24	734.668	1469.34	4294.84	22159.9	16682.5	33365	734.668	1469.34	2178.97	13696.4	16682.5	33365	0	0	2115.87	8463.48	0	0
																			24	2021-01-25	742.336	1484.67	4312.95	22252.3	18462.1	36924.2	742.336	1484.67	2187.73	13751.4	18462.1	36924.2	0	0	2125.22	8500.9	0	0
																			25	2021-01-26	750.022	1500.04	4330.8	22343.3	20335.2	40670.4	750.022	1500.04	2196.29	13805.3	20335.2	40670.4	0	0	2134.51	8538.06	0	0
																			26	2021-01-27	757.723	1515.45	4348.88	22435	22280.7	44561.4	757.723	1515.45	2204.77	13858.6	22280.7	44561.4	0	0	2144.11	8576.42	0	0
																			27	2021-01-28	765.422	1530.84	4367.04	22527.1	24269.7	48539.4	765.422	1530.84	2213.28	13912	24269.7	48539.4	0	0	2153.76	8615.05	0	0
																			28	2021-01-29	773.099	1546.2	4385.27	22619.1	26264.8	52529.5	773.099	1546.2	2221.61	13964.4	26264.8	52529.5	0	0	2163.66	8654.62	0	0
																			29	2021-01-30	780.792	1561.58	4402.73	22707.6	28219.6	56439.2	780.792	1561.58	2229.8	14015.9	28219.6	56439.2	0	0	2172.93	8691.73	0	0
																			30	2021-01-31	788.445	1576.89	4419.49	22792.6	30080.3	60160.6	788.445	1576.89	2237.68	14065.4	30080.3	60160.6	0	0	2181.81	8727.24	0	0
																			31	2021-02-01	796.067	1592.13	4435.77	22875.2	31786.3	63572.7	796.067	1592.13	2245.32	14113.5	31786.3	63572.7	0	0	2190.45	8761.78	0	0
																			32	2021-02-02	803.656	1607.31	4451.86	22956.6	33273.4	66546.7	803.656	1607.31	2252.77	14160.3	33273.4	66546.7	0	0	2199.1	8796.38	0	0
																			33	2021-02-03	811.231	1622.46	4467.74	23036.9	34476.4	68952.8	811.231	1622.46	2260.08	14206.2	34476.4	68952.8	0	0	2207.67	8830.66	0	0
																			34	2021-02-04	818.782	1637.56	4483.27	23115.3	35334.5	70669	818.782	1637.56	2267.2	14251	35334.5	70669	0	0	2216.07	8864.26	0	0
																			35	2021-02-05	826.298	1652.6	4498.35	23191.4	35796	71592	826.298	1652.6	2274.13	14294.5	35796	71592	0	0	2224.23	8896.92	0	0
																			36	2021-02-06	833.773	1667.55	4512.99	23265.3	35823.5	71647	833.773	1667.55	2280.82	14336.6	35823.5	71647	0	0	2232.17	8928.7	0	0
																			37	2021-02-07	841.205	1682.41	4527.21	23337	35398.7	70797.3	841.205	1682.41	2287.3	14377.3	35398.7	70797.3	0	0	2239.91	8959.65	0	0
																			38	2021-02-08	848.594	1697.19	4541.04	23406.6	34525.3	69050.5	848.594	1697.19	2293.56	14416.7	34525.3	69050.5	0	0	2247.47	8989.89	0	0
																			39	2021-02-09	855.938	1711.88	4554.48	23474.2	33230.3	66460.7	855.938	1711.88	2299.62	14454.8	33230.3	66460.7	0	0	2254.85	9019.41	0	0
																			40	2021-02-10	863.233	1726.47	4567.52	23539.7	31562.9	63125.7	863.233	1726.47	2305.47	14491.5	31562.9	63125.7	0	0	2262.05	9048.18	0	0
																			41	2021-02-11	870.474	1740.95	4580.14	23603.1	29589.9	59179.8	870.474	1740.95	2311.1	14526.9	29589.9	59179.8	0	0	2269.03	9076.13	0	0
																			42	2021-02-12	877.658	1755.32	4592.32	23664.2	27390.7	54781.4	877.658	1755.32	2316.51	14560.9	27390.7	54781.4	0	0	2275.81	9103.25	0	0
																			43	2021-02-13	884.781	1769.56	4604.07	23723	25049.6	50099.3	884.781	1769.56	2321.69	14593.5	25049.6	50099.3	0	0	2282.38	9129.5	0	0
																			44	2021-02-14	891.84	1783.68	4615.38	23779.6	22649.5	45298.9	891.84	1783.68	2326.65	14624.7	22649.5	45298.9	0	0	2288.73	9154.93	0	0
																			45	2021-02-15	898.832	1797.66	4626.26	23833.9	20265	40530.1	898.832	1797.66	2331.38	14654.4	20265	40530.1	0	0	2294.88	9179.51	0	0
																			46	2021-02-16	905.754	1811.51	4636.7	23886	17959.1	35918.1	905.754	1811.51	2335.88	14682.7	17959.1	35918.1	0	0	2300.82	9203.26	0	0
																			47	2021-02-17	912.601	1825.2	4646.69	23935.7	15779.7	31559.5	912.601	1825.2	2340.16	14709.6	15779.7	31559.5	0	0	2306.54	9226.14	0	0
																			48	2021-02-18	919.371	1838.74	4656.23	23983.1	13760.4	27520.8	919.371	1838.74	2344.19	14734.9	13760.4	27520.8	0	0	2312.03	9248.14	0	0
																			49	2021-02-19	926.059	1852.12	4665.31	24028.1	11920.6	23841.1	926.059	1852.12	2348	14758.8	11920.6	23841.1	0	0	2317.31	9269.25	0	0
																			50	2021-02-20	932.662	1865.32	4673.93	24070.7	10268	20536.1	932.662	1865.32	2351.57	14781.3	10268	20536.1	0	0	2322.36	9289.46	0	0
																			51	2021-02-21	939.178	1878.36	4682.09	24111	8801.56	17603.1	939.178	1878.36	2354.9	14802.2	8801.56	17603.1	0	0	2327.19	9308.77	0	0
																			52	2021-02-22	945.601	1891.2	4689.78	24148.8	7513.25	15026.5	945.601	1891.2	2357.99	14821.6	7513.25	15026.5	0	0	2331.79	9327.18	0	0
																			53	2021-02-23	951.929	1903.86	4697	24184.2	6390.95	12781.9	951.929	1903.86	2360.84	14839.5	6390.95	12781.9	0	0	2336.17	9344.67	0	0
																			54	2021-02-24	958.159	1916.32	4703.75	24217.2	5420.1	10840.2	958.159	1916.32	2363.45	14855.9	5420.1	10840.2	0	0	2340.31	9361.23	0	0
																			55	2021-02-25	964.286	1928.57	4710.03	24247.7	4585.16	9170.32	964.286	1928.57	2365.81	14870.8	4585.16	9170.32	0	0	2344.22	9376.86	0	0
																			56	2021-02-26	970.307	1940.61	4715.82	24275.7	3870.58	7741.15	970.307	1940.61	2367.93	14884.2	3870.58	7741.15	0	0	2347.89	9391.55	0	0
																			57	2021-02-27	976.22	1952.44	4721.14	24301.3	3261.48	6522.97	976.22	1952.44	2369.81	14896	3261.48	6522.97	0	0	2351.33	9405.3	0	0
																			58	2021-02-28	982.02	1964.04	4725.97	24324.3	2744.07	5488.15	982.02	1964.04	2371.44	14906.2	2744.07	5488.15	0	0	2354.52	9418.1	0	0
																			59	2021-03-01	987.704	1975.41	4730.31	24344.9	2305.8	4611.6	987.704	1975.41	2372.83	14914.9	2305.8	4611.6	0	0	2357.49	9429.94	0	0
																			60	2021-03-02	993.268	1986.54	4734.17	24362.9	1935.45	3870.89	993.268	1986.54	2373.96	14922.1	1935.45	3870.89	0	0	2360.21	9440.82	0	0
																			61	2021-03-03	998.71	1997.42	4737.54	24378.4	1623.12	3246.23	998.71	1997.42	2374.86	14927.7	1623.12	3246.23	0	0	2362.68	9450.73	0	0
																			62	2021-03-04	1004.03	2008.05	4740.42	24391.4	1360.16	2720.33	1004.03	2008.05	2375.5	14931.7	1360.16	2720.33	0	0	2364.92	9459.68	0	0
																			63	2021-03-05	1009.21	2018.43	4742.8	24401.8	1139.09	2278.19	1009.21	2018.43	2375.89	14934.2	1139.09	2278.19	0	0	2366.91	9467.65	0	0
																			64	2021-03-06	1014.27	2028.54	4744.7	24409.7	953.452	1906.9	1014.27	2028.54	2376.04	14935.1	953.452	1906.9	0	0	2368.66	9474.64	0	0
																			65	2021-03-07	1019.19	2038.38	4746.09	24415.1	797.715	1595.43	1019.19	2038.38	2375.93	14934.4	797.715	1595.43	0	0	2370.16	9480.65	0	0
																			66	2021-03-08	1023.97	2047.94	4747	24417.9	667.171	1334.34	1023.97	2047.94	2375.58	14932.2	667.171	1334.34	0	0	2371.42	9485.68	0	0
																			67	2021-03-09	1028.61	2057.22	4747.41	24418.1	557.819	1115.64	1028.61	2057.22	2374.98	14928.4	557.819	1115.64	0	0	2372.43	9489.72	0	0
																			68	2021-03-10	1033.11	2066.21	4747.32	24415.9	466.27	932.541	1033.11	2066.21	2374.13	14923.1	466.27	932.541	0	0	2373.19	9492.77	0	0
																			69	2021-03-11	1037.45	2074.91	4746.74	24411	389.662	779.325	1037.45	2074.91	2373.03	14916.2	389.662	779.325	0	0	2373.71	9494.83	0	0
																			70	2021-03-12	1041.65	2083.3	4745.66	24403.6	325.583	651.165	1041.65	2083.3	2371.68	14907.7	325.583	651.165	0	0	2373.98	9495.9	0	0
																			71	2021-03-13	1045.7	2091.39	4744.09	24393.7	272	543.999	1045.7	2091.39	2370.09	14897.7	272	543.999	0	0	2374	9495.98	0	0
																			72	2021-03-14	1049.59	2099.17	4742.02	24381.2	227.207	454.413	1049.59	2099.17	2368.25	14886.1	227.207	454.413	0	0	2373.77	9495.07	0	0
																			73	2021-03-15	1053.32	2106.64	4739.46	24366.2	189.77	379.541	1053.32	2106.64	2366.16	14873	189.77	379.541	0	0	2373.29	9493.17	0	0
																			74	2021-03-16	1056.89	2113.78	4736.4	24348.6	158.488	316.977	1056.89	2113.78	2363.83	14858.4	158.488	316.977	0	0	2372.57	9490.27	0	0
																			75	2021-03-17	1060.3	2120.6	4732.85	24328.6	132.353	264.707	1060.3	2120.6	2361.26	14842.2	132.353	264.707	0	0	2371.6	9486.38	0	0
																			76	2021-03-18	1063.54	2127.09	4728.81	24306	110.521	221.043	1063.54	2127.09	2358.44	14824.5	110.521	221.043	0	0	2370.38	9481.51	0	0
																			77	2021-03-19	1066.62	2133.24	4724.29	24280.9	92.2858	184.572	1066.62	2133.24	2355.37	14805.2	92.2858	184.572	0	0	2368.91	9475.65	0	0
																			78	2021-03-20	1069.53	2139.05	4719.27	24253.3	77.0558	154.112	1069.53	2139.05	2352.07	14784.5	77.0558	154.112	0	0	2367.2	9468.8	0	0
																			79	2021-03-21	1072.26	2144.52	4713.77	24223.2	64.3369	128.674	1072.26	2144.52	2348.53	14762.2	64.3369	128.674	0	0	2365.24	9460.97	0	0
																			80	2021-03-22	1074.82	2149.65	4707.79	24190.6	53.7158	107.432	1074.82	2149.65	2344.75	14738.4	53.7158	107.432	0	0	2363.04	9452.16	0	0
																			81	2021-03-23	1077.21	2154.42	4701.33	24155.5	44.847	89.6941	1077.21	2154.42	2340.73	14713.2	44.847	89.6941	0	0	2360.59	9442.38	0	0
																			82	2021-03-24	1079.42	2158.84	4694.38	24118.1	37.4418	74.8835	1079.42	2158.84	2336.48	14686.4	37.4418	74.8835	0	0	2357.91	9431.62	0	0
																			83	2021-03-25	1081.45	2162.91	4686.96	24078.1	31.2587	62.5174	1081.45	2162.91	2331.99	14658.2	31.2587	62.5174	0	0	2354.97	9419.9	0	0
																			84	2021-03-26	1083.31	2166.61	4679.07	24035.8	26.0964	52.1927	1083.31	2166.61	2327.27	14628.6	26.0964	52.1927	0	0	2351.8	9407.21	0	0
																			85	2021-03-27	1084.98	2169.95	4670.71	23991	21.7863	43.5726	1084.98	2169.95	2322.32	14597.5	21.7863	43.5726	0	0	2348.39	9393.56	0	0
																			86	2021-03-28	1086.46	2172.93	4661.89	23943.9	18.1879	36.3758	1086.46	2172.93	2317.15	14564.9	18.1879	36.3758	0	0	2344.74	9378.96	0	0
																			87	2021-03-29	1087.77	2175.54	4652.6	23894.4	15.1837	30.3674	1087.77	2175.54	2311.74	14531	15.1837	30.3674	0	0	2340.85	9363.41	0	0
																			88	2021-03-30	1088.89	2177.78	4642.85	23842.5	12.6756	25.3513	1088.89	2177.78	2306.12	14495.6	12.6756	25.3513	0	0	2336.73	9346.92	0	0
																			89	2021-03-31	1089.83	2179.65	4632.64	23788.3	10.5818	21.1636	1089.83	2179.65	2300.27	14458.8	10.5818	21.1636	0	0	2332.37	9329.5	0	0
																			90	2021-04-01	1090.58	2181.15	4621.99	23731.8	8.8338	17.6676	1090.58	2181.15	2294.2	14420.7	8.8338	17.6676	0	0	2327.79	9311.14	0	0
																			91	2021-04-02	1091.14	2182.28	4610.89	23673.1	7.37452	14.749	1091.14	2182.28	2287.92	14381.2	7.37452	14.749	0	0	2322.97	9291.87	0	0
																			92	2021-04-03	1091.51	2183.03	4599.34	23612	6.15628	12.3126	1091.51	2183.03	2281.42	14340.4	6.15628	12.3126	0	0	2317.92	9271.68	0	0
																			93	2021-04-04	1091.7	2183.4	4587.36	23548.8	5.13927	10.2785	1091.7	2183.4	2274.71	14298.2	5.13927	10.2785	0	0	2312.65	9250.59	0	0
																			94	2021-04-05	1091.7	2183.4	4574.94	23483.3	4.29026	8.58052	1091.7	2183.4	2267.79	14254.7	4.29026	8.58052	0	0	2307.15	9228.6	0	0
																			95	2021-04-06	1091.52	2183.03	4562.09	23415.6	3.5815	7.163	1091.52	2183.03	2260.66	14209.9	3.5815	7.163	0	0	2301.43	9205.73	0	0
																			96	2021-04-07	1091.14	2182.28	4548.82	23345.8	2.98983	5.97965	1091.14	2182.28	2253.33	14163.8	2.98983	5.97965	0	0	2295.49	9181.97	0	0
																			97	2021-04-08	1090.58	2181.16	4535.13	23273.8	2.49589	4.99178	1090.58	2181.16	2245.8	14116.4	2.49589	4.99178	0	0	2289.34	9157.34	0	0
																			98	2021-04-09	1089.83	2179.66	4521.03	23199.7	2.08356	4.16711	1089.83	2179.66	2238.07	14067.8	2.08356	4.16711	0	0	2282.96	9131.86	0	0
																			99	2021-04-10	1088.89	2177.78	4506.52	23123.5	1.73934	3.47868	1088.89	2177.78	2230.14	14018	1.73934	3.47868	0	0	2276.38	9105.52	0	0
																			100	2021-04-11	1087.77	2175.54	4491.61	23045.3	1.45199	2.90398	1087.77	2175.54	2222.02	13967	1.45199	2.90398	0	0	2269.58	9078.34	0	0
																			101	2021-04-12	1086.46	2172.92	4476.3	22965.1	1.21211	2.42422	1086.46	2172.92	2213.71	13914.8	1.21211	2.42422	0	0	2262.58	9050.33	0	0
																			102	2021-04-13	1084.97	2169.94	4460.59	22882.9	1.01186	2.02372	1084.97	2169.94	2205.22	13861.4	1.01186	2.02372	0	0	2255.38	9021.5	0	0
																			103	2021-04-14	1083.29	2166.58	4444.51	22798.7	0.844692	1.68938	1083.29	2166.58	2196.54	13806.8	0.844692	1.68938	0	0	2247.97	8991.86	0	0
																			104	2021-04-15	1081.43	2162.86	4428.04	22712.6	0.705141	1.41028	1081.43	2162.86	2187.68	13751.2	0.705141	1.41028	0	0	2240.36	8961.43	0	0
																			105	2021-04-16	1079.39	2158.78	4411.2	22624.6	0.588646	1.17729	1079.39	2158.78	2178.65	13694.4	0.588646	1.17729	0	0	2232.55	8930.21	0	0
																			106	2021-04-17	1077.17	2154.34	4394	22534.7	0.491396	0.982792	1077.17	2154.34	2169.44	13636.5	0.491396	0.982792	0	0	2224.55	8898.22	0	0
																			107	2021-04-18	1074.77	2149.54	4376.43	22443	0.410213	0.820425	1074.77	2149.54	2160.07	13577.6	0.410213	0.820425	0	0	2216.37	8865.46	0	0
																			108	2021-04-19	1072.19	2144.38	4358.51	22349.5	0.342442	0.684883	1072.19	2144.38	2150.52	13517.6	0.342442	0.684883	0	0	2207.99	8831.96	0	0
																			109	2021-04-20	1069.44	2138.88	4340.24	22254.3	0.285867	0.571734	1069.44	2138.88	2140.81	13456.5	0.285867	0.571734	0	0	2199.43	8797.72	0	0
																			110	2021-04-21	1066.51	2133.02	4321.64	22157.3	0.238639	0.477278	1066.51	2133.02	2130.95	13394.5	0.238639	0.477278	0	0	2190.69	8762.75	0	0
																			111	2021-04-22	1063.41	2126.82	4302.69	22058.6	0.199213	0.398427	1063.41	2126.82	2120.92	13331.5	0.199213	0.398427	0	0	2181.77	8727.07	0	0
																			112	2021-04-23	1060.14	2120.29	4283.42	21958.3	0.166301	0.332603	1060.14	2120.29	2110.75	13267.6	0.166301	0.332603	0	0	2172.67	8690.7	0	0
																			113	2021-04-24	1056.71	2113.41	4263.83	21856.3	0.138827	0.277653	1056.71	2113.41	2100.42	13202.7	0.138827	0.277653	0	0	2163.41	8653.63	0	0
																			114	2021-04-25	1053.1	2106.21	4243.93	21752.8	0.115891	0.231782	1053.1	2106.21	2089.95	13136.9	0.115891	0.231782	0	0	2153.98	8615.9	0	0
																			115	2021-04-26	1049.34	2098.68	4223.72	21647.7	0.0967447	0.193489	1049.34	2098.68	2079.34	13070.2	0.0967447	0.193489	0	0	2144.38	8577.51	0	0
																			116	2021-04-27	1045.41	2090.82	4203.21	21541	0.0807615	0.161523	1045.41	2090.82	2068.59	13002.6	0.0807615	0.161523	0	0	2134.62	8538.47	0	0
																			117	2021-04-28	1041.33	2082.65	4182.41	21433	0.0674189	0.134838	1041.33	2082.65	2057.71	12934.2	0.0674189	0.134838	0	0	2124.7	8498.81	0	0
																			118	2021-04-29	1037.08	2074.17	4161.32	21323.4	0.0562806	0.112561	1037.08	2074.17	2046.69	12864.9	0.0562806	0.112561	0	0	2114.63	8458.52	0	0
																			119	2021-04-30	1032.69	2065.38	4139.96	21212.5	0.0469825	0.0939649	1032.69	2065.38	2035.55	12794.9	0.0469825	0.0939649	0	0	2104.41	8417.64	0	0
																			120	2021-05-01	1028.14	2056.29	4118.32	21100.2	0.0392205	0.078441	1028.14	2056.29	2024.28	12724	0.0392205	0.078441	0	0	2094.04	8376.16	0	0
																			121	2021-05-02	1023.45	2046.9	4096.42	20986.6	0.0327409	0.0654817	1023.45	2046.9	2012.89	12652.5	0.0327409	0.0654817	0	0	2083.53	8334.11	0	0
																			122	2021-05-03	1018.61	2037.22	4074.27	20871.7	0.0273317	0.0546635	1018.61	2037.22	2001.39	12580.2	0.0273317	0.0546635	0	0	2072.88	8291.5	0	0
																			123	2021-05-04	1013.63	2027.27	4051.86	20755.5	0.0228162	0.0456325	1013.63	2027.27	1989.77	12507.2	0.0228162	0.0456325	0	0	2062.09	8248.35	0	0
																			124	2021-05-05	1008.51	2017.03	4029.22	20638.1	0.0190468	0.0380935	1008.51	2017.03	1978.05	12433.5	0.0190468	0.0380935	0	0	2051.17	8204.66	0	0
																			125	2021-05-06	1003.26	2006.52	4006.34	20519.6	0.0159	0.0318001	1003.26	2006.52	1966.22	12359.1	0.0159	0.0318001	0	0	2040.12	8160.46	0	0
																			126	2021-05-07	997.873	1995.75	3983.23	20399.9	0.0132732	0.0265464	997.873	1995.75	1954.29	12284.1	0.0132732	0.0265464	0	0	2028.94	8115.76	0	0
																			127	2021-05-08	992.356	1984.71	3959.91	20279.1	0.0110803	0.0221606	992.356	1984.71	1942.26	12208.5	0.0110803	0.0221606	0	0	2017.64	8070.57	0	0
																			128	2021-05-09	986.714	1973.43	3936.37	20157.2	0.00924974	0.0184995	986.714	1973.43	1930.14	12132.3	0.00924974	0.0184995	0	0	2006.23	8024.91	0	0
																			129	2021-05-10	980.949	1961.9	3912.63	20034.3	0.00772159	0.0154432	980.949	1961.9	1917.93	12055.5	0.00772159	0.0154432	0	0	1994.7	7978.79	0	0
																			130	2021-05-11	975.065	1950.13	3888.69	19910.5	0.0064459	0.0128918	975.065	1950.13	1905.63	11978.2	0.0064459	0.0128918	0	0	1983.06	7932.23	0	0
																			131	2021-05-12	969.064	1938.13	3864.56	19785.7	0.00538097	0.0107619	969.064	1938.13	1893.25	11900.4	0.00538097	0.0107619	0	0	1971.31	7885.24	0	0
																			132	2021-05-13	962.952	1925.9	3840.25	19659.9	0.00449198	0.00898396	962.952	1925.9	1880.79	11822.1	0.00449198	0.00898396	0	0	1959.46	7837.84	0	0
																			133	2021-05-14	956.73	1913.46	3815.76	19533.3	0.00374986	0.00749971	956.73	1913.46	1868.25	11743.3	0.00374986	0.00749971	0	0	1947.51	7790.04	0	0
																			134	2021-05-15	950.402	1900.8	3791.1	19405.9	0.00313034	0.00626068	950.402	1900.8	1855.64	11664	0.00313034	0.00626068	0	0	1935.46	7741.86	0	0
																			135	2021-05-16	943.973	1887.95	3766.29	19277.6	0.00261318	0.00522635	943.973	1887.95	1842.96	11584.3	0.00261318	0.00522635	0	0	1923.33	7693.31	0	0
																			136	2021-05-17	937.445	1874.89	3741.32	19148.7	0.00218145	0.00436291	937.445	1874.89	1830.22	11504.2	0.00218145	0.00436291	0	0	1911.1	7644.4	0	0
																			137	2021-05-18	930.822	1861.64	3716.21	19018.9	0.00182105	0.00364211	930.822	1861.64	1817.42	11423.8	0.00182105	0.00364211	0	0	1898.79	7595.16	0	0
																			138	2021-05-19	924.108	1848.22	3690.95	18888.5	0.0015202	0.00304039	924.108	1848.22	1804.56	11342.9	0.0015202	0.00304039	0	0	1886.4	7545.59	0	0
																			139	2021-05-20	917.306	1834.61	3665.57	18757.5	0.00126905	0.00253809	917.306	1834.61	1791.64	11261.8	0.00126905	0.00253809	0	0	1873.93	7495.71	0	0
																			140	2021-05-21	910.42	1820.84	3640.06	18625.8	0.00105939	0.00211877	910.42	1820.84	1778.68	11180.3	0.00105939	0.00211877	0	0	1861.38	7445.53	0	0
																			141	2021-05-22	903.454	1806.91	3614.43	18493.5	0.000884364	0.00176873	903.454	1806.91	1765.66	11098.5	0.000884364	0.00176873	0	0	1848.77	7395.08	0	0
																			142	2021-05-23	896.411	1792.82	3588.7	18360.7	0.000738258	0.00147652	896.411	1792.82	1752.61	11016.4	0.000738258	0.00147652	0	0	1836.09	7344.35	0	0
																			143	2021-05-24	889.294	1778.59	3562.85	18227.4	0.00061629	0.00123258	889.294	1778.59	1739.51	10934.1	0.00061629	0.00123258	0	0	1823.34	7293.37	0	0
																			144	2021-05-25	882.108	1764.22	3536.92	18093.7	0.000514473	0.00102895	882.108	1764.22	1726.38	10851.5	0.000514473	0.00102895	0	0	1810.54	7242.16	0	0
																			145	2021-05-26	874.855	1749.71	3510.89	17959.5	0.000429476	0.000858953	874.855	1749.71	1713.21	10768.7	0.000429476	0.000858953	0	0	1797.68	7190.72	0	0
																			146	2021-05-27	867.54	1735.08	3484.78	17824.8	0.000358522	0.000717045	867.54	1735.08	1700.01	10685.8	0.000358522	0.000717045	0	0	1784.77	7139.07	0	0
																			147	2021-05-28	860.166	1720.33	3458.59	17689.9	0.000299291	0.000598582	860.166	1720.33	1686.78	10602.6	0.000299291	0.000598582	0	0	1771.81	7087.22	0	0
																			148	2021-05-29	852.737	1705.47	3432.33	17554.5	0.000249845	0.00049969	852.737	1705.47	1673.53	10519.3	0.000249845	0.00049969	0	0	1758.8	7035.19	0	0
																			149	2021-05-30	845.255	1690.51	3406.01	17418.9	0.000208568	0.000417136	845.255	1690.51	1660.26	10435.9	0.000208568	0.000417136	0	0	1745.75	6982.99	0	0
																			150	2021-05-31	837.725	1675.45	3379.63	17283	0.00017411	0.000348221	837.725	1675.45	1646.97	10352.4	0.00017411	0.000348221	0	0	1732.66	6930.63	0	0
																			151	2021-06-01	830.15	1660.3	3353.2	17146.9	0.000145346	0.000290691	830.15	1660.3	1633.67	10268.8	0.000145346	0.000290691	0	0	1719.53	6878.13	0	0
																			152	2021-06-02	822.533	1645.07	3326.73	17010.6	0.000121333	0.000242666	822.533	1645.07	1620.35	10185.1	0.000121333	0.000242666	0	0	1706.38	6825.5	0	0
																			153	2021-06-03	814.878	1629.76	3300.22	16874.1	0.000101287	0.000202575	814.878	1629.76	1607.03	10101.3	0.000101287	0.000202575	0	0	1693.19	6772.76	0	0
																			154	2021-06-04	807.188	1614.38	3273.67	16737.4	8.45537e-05	0.000169107	807.188	1614.38	1593.7	10017.5	8.45537e-05	0.000169107	0	0	1679.98	6719.91	0	0
																			155	2021-06-05	799.466	1598.93	3247.11	16600.7	7.05846e-05	0.000141169	799.466	1598.93	1580.37	9933.73	7.05846e-05	0.000141169	0	0	1666.74	6666.96	0	0
																			156	2021-06-06	791.716	1583.43	3220.52	16463.9	5.89233e-05	0.000117847	791.716	1583.43	1567.03	9849.92	5.89233e-05	0.000117847	0	0	1653.49	6613.94	0	0
																			157	2021-06-07	783.94	1567.88	3193.92	16327	4.91885e-05	9.83771e-05	783.94	1567.88	1553.7	9766.13	4.91885e-05	9.83771e-05	0	0	1640.21	6560.85	0	0
																			158	2021-06-08	776.143	1552.29	3167.31	16190.1	4.10621e-05	8.21242e-05	776.143	1552.29	1540.38	9682.37	4.10621e-05	8.21242e-05	0	0	1626.93	6507.71	0	0
																			159	2021-06-09	768.327	1536.65	3140.69	16053.2	3.42782e-05	6.85564e-05	768.327	1536.65	1527.06	9598.67	3.42782e-05	6.85564e-05	0	0	1613.63	6454.53	0	0
																			160	2021-06-10	760.495	1520.99	3114.08	15916.3	2.86151e-05	5.72302e-05	760.495	1520.99	1513.76	9515.03	2.86151e-05	5.72302e-05	0	0	1600.33	6401.31	0	0
																			161	2021-06-11	752.65	1505.3	3087.48	15779.6	2.38876e-05	4.77751e-05	752.65	1505.3	1500.46	9431.48	2.38876e-05	4.77751e-05	0	0	1587.02	6348.08	0	0
																			162	2021-06-12	744.795	1489.59	3060.9	15642.9	1.99411e-05	3.98822e-05	744.795	1489.59	1487.19	9348.03	1.99411e-05	3.98822e-05	0	0	1573.71	6294.84	0	0
																			163	2021-06-13	736.933	1473.87	3034.33	15506.3	1.66466e-05	3.32932e-05	736.933	1473.87	1473.93	9264.7	1.66466e-05	3.32932e-05	0	0	1560.4	6241.6	0	0
																			164	2021-06-14	729.068	1458.14	3007.79	15369.9	1.38964e-05	2.77929e-05	729.068	1458.14	1460.69	9181.5	1.38964e-05	2.77929e-05	0	0	1547.09	6188.38	0	0
																			165	2021-06-15	721.201	1442.4	2981.28	15233.6	1.16006e-05	2.32012e-05	721.201	1442.4	1447.48	9098.45	1.16006e-05	2.32012e-05	0	0	1533.79	6135.18	0	0
																			166	2021-06-16	713.335	1426.67	2954.8	15097.6	9.68406e-06	1.93681e-05	713.335	1426.67	1434.29	9015.56	9.68406e-06	1.93681e-05	0	0	1520.5	6082.02	0	0
																			167	2021-06-17	705.474	1410.95	2928.36	14961.7	8.08415e-06	1.61683e-05	705.474	1410.95	1421.13	8932.84	8.08415e-06	1.61683e-05	0	0	1507.23	6028.91	0	0
																			168	2021-06-18	697.62	1395.24	2901.97	14826.2	6.74856e-06	1.34971e-05	697.62	1395.24	1408.01	8850.32	6.74856e-06	1.34971e-05	0	0	1493.96	5975.85	0	0
																			169	2021-06-19	689.775	1379.55	2875.62	14690.9	5.63363e-06	1.12673e-05	689.775	1379.55	1394.91	8768	5.63363e-06	1.12673e-05	0	0	1480.72	5922.86	0	0
																			170	2021-06-20	681.941	1363.88	2849.34	14555.9	4.7029e-06	9.40579e-06	681.941	1363.88	1381.85	8685.9	4.7029e-06	9.40579e-06	0	0	1467.49	5869.95	0	0
																			171	2021-06-21	674.123	1348.25	2823.11	14421.2	3.92593e-06	7.85186e-06	674.123	1348.25	1368.82	8604.03	3.92593e-06	7.85186e-06	0	0	1454.28	5817.13	0	0
																			172	2021-06-22	666.321	1332.64	2796.94	14286.8	3.27733e-06	6.55465e-06	666.321	1332.64	1355.84	8522.41	3.27733e-06	6.55465e-06	0	0	1441.1	5764.41	0	0
																			173	2021-06-23	658.537	1317.07	2770.84	14152.8	2.73588e-06	5.47175e-06	658.537	1317.07	1342.89	8441.04	2.73588e-06	5.47175e-06	0	0	1427.95	5711.79	0	0
																			174	2021-06-24	650.776	1301.55	2744.81	14019.2	2.28388e-06	4.56776e-06	650.776	1301.55	1329.99	8359.94	2.28388e-06	4.56776e-06	0	0	1414.82	5659.28	0	0
																			175	2021-06-25	643.037	1286.07	2718.86	13886	1.90656e-06	3.81312e-06	643.037	1286.07	1317.13	8279.12	1.90656e-06	3.81312e-06	0	0	1401.73	5606.9	0	0
																			176	2021-06-26	635.325	1270.65	2692.99	13753.3	1.59158e-06	3.18315e-06	635.325	1270.65	1304.32	8198.6	1.59158e-06	3.18315e-06	0	0	1388.66	5554.65	0	0
																			177	2021-06-27	627.64	1255.28	2667.2	13620.9	1.32863e-06	2.65726e-06	627.64	1255.28	1291.56	8118.38	1.32863e-06	2.65726e-06	0	0	1375.64	5502.55	0	0
																			178	2021-06-28	619.984	1239.97	2641.5	13489.1	1.10913e-06	2.21826e-06	619.984	1239.97	1278.85	8038.48	1.10913e-06	2.21826e-06	0	0	1362.65	5450.59	0	0
																			179	2021-06-29	612.361	1224.72	2615.89	13357.7	9.25889e-07	1.85178e-06	612.361	1224.72	1266.19	7958.9	9.25889e-07	1.85178e-06	0	0	1349.7	5398.8	0	0
																			180	2021-06-30	604.77	1209.54	2590.37	13226.8	7.72922e-07	1.54584e-06	604.77	1209.54	1253.58	7879.66	7.72922e-07	1.54584e-06	0	0	1336.79	5347.16	0	0
																			181	2021-07-01	597.215	1194.43	2564.96	13096.5	6.45228e-07	1.29046e-06	597.215	1194.43	1241.03	7800.77	6.45228e-07	1.29046e-06	0	0	1323.93	5295.71	0	0
																			182	2021-07-02	589.697	1179.39	2539.64	12966.7	5.38629e-07	1.07726e-06	589.697	1179.39	1228.54	7722.23	5.38629e-07	1.07726e-06	0	0	1311.11	5244.43	0	0
																			183	2021-07-03	582.218	1164.44	2514.43	12837.4	4.49642e-07	8.99284e-07	582.218	1164.44	1216.1	7644.05	4.49642e-07	8.99284e-07	0	0	1298.34	5193.34	0	0
																			184	2021-07-04	574.78	1149.56	2489.33	12708.7	3.75357e-07	7.50713e-07	574.78	1149.56	1203.72	7566.26	3.75357e-07	7.50713e-07	0	0	1285.61	5142.45	0	0
																			185	2021-07-05	567.383	1134.77	2464.35	12580.6	3.13344e-07	6.26688e-07	567.383	1134.77	1191.41	7488.84	3.13344e-07	6.26688e-07	0	0	1272.94	5091.76	0	0
																			186	2021-07-06	560.029	1120.06	2439.47	12453.1	2.61576e-07	5.23152e-07	560.029	1120.06	1179.15	7411.82	2.61576e-07	5.23152e-07	0	0	1260.32	5041.28	0	0
																			187	2021-07-07	552.721	1105.44	2414.72	12326.2	2.18361e-07	4.36722e-07	552.721	1105.44	1166.96	7335.2	2.18361e-07	4.36722e-07	0	0	1247.75	4991.01	0	0
																			188	2021-07-08	545.458	1090.92	2390.08	12200	1.82286e-07	3.64571e-07	545.458	1090.92	1154.84	7258.98	1.82286e-07	3.64571e-07	0	0	1235.24	4940.97	0	0
																			189	2021-07-09	538.243	1076.49	2365.57	12074.3	1.5217e-07	3.0434e-07	538.243	1076.49	1142.78	7183.19	1.5217e-07	3.0434e-07	0	0	1222.79	4891.15	0	0
																			190	2021-07-10	531.077	1062.15	2341.18	11949.4	1.2703e-07	2.5406e-07	531.077	1062.15	1130.79	7107.81	1.2703e-07	2.5406e-07	0	0	1210.39	4841.57	0	0
																			191	2021-07-11	523.961	1047.92	2316.92	11825.1	1.06043e-07	2.12087e-07	523.961	1047.92	1118.87	7032.87	1.06043e-07	2.12087e-07	0	0	1198.06	4792.23	0	0
																			192	2021-07-12	516.896	1033.79	2292.8	11701.5	8.85239e-08	1.77048e-07	516.896	1033.79	1107.01	6958.37	8.85239e-08	1.77048e-07	0	0	1185.78	4743.13	0	0
																			193	2021-07-13	509.884	1019.77	2268.8	11578.6	7.38988e-08	1.47798e-07	509.884	1019.77	1095.23	6884.3	7.38988e-08	1.47798e-07	0	0	1173.57	4694.29	0	0
																			194	2021-07-14	502.924	1005.85	2244.94	11456.4	6.169e-08	1.2338e-07	502.924	1005.85	1083.52	6810.69	6.169e-08	1.2338e-07	0	0	1161.42	4645.7	0	0
																			195	2021-07-15	496.019	992.038	2221.22	11334.9	5.14981e-08	1.02996e-07	496.019	992.038	1071.88	6737.54	5.14981e-08	1.02996e-07	0	0	1149.34	4597.37	0	0
																			196	2021-07-16	489.169	978.339	2197.64	11214.2	4.29901e-08	8.59802e-08	489.169	978.339	1060.32	6664.84	4.29901e-08	8.59802e-08	0	0	1137.33	4549.31	0	0
																			197	2021-07-17	482.375	964.751	2174.2	11094.1	3.58877e-08	7.17754e-08	482.375	964.751	1048.83	6592.62	3.58877e-08	7.17754e-08	0	0	1125.38	4501.52	0	0
																			198	2021-07-18	475.639	951.277	2150.91	10974.9	2.99587e-08	5.99174e-08	475.639	951.277	1037.41	6520.86	2.99587e-08	5.99174e-08	0	0	1113.5	4454	0	0
																			199	2021-07-19	468.959	937.918	2127.76	10856.3	2.50092e-08	5.00184e-08	468.959	937.918	1026.07	6449.59	2.50092e-08	5.00184e-08	0	0	1101.69	4406.76	0	0
																			200	2021-07-20	462.338	924.676	2104.76	10738.6	2.08774e-08	4.17548e-08	462.338	924.676	1014.81	6378.79	2.08774e-08	4.17548e-08	0	0	1089.95	4359.8	0	0
																			201	2021-07-21	455.776	911.552	2081.91	10621.6	1.74283e-08	3.48565e-08	455.776	911.552	1003.62	6308.49	1.74283e-08	3.48565e-08	0	0	1078.28	4313.13	0	0
																			202	2021-07-22	449.274	898.548	2059.2	10505.4	1.45489e-08	2.90979e-08	449.274	898.548	992.516	6238.67	1.45489e-08	2.90979e-08	0	0	1066.69	4266.76	0	0
																			203	2021-07-23	442.832	885.664	2036.66	10390	1.21453e-08	2.42906e-08	442.832	885.664	981.487	6169.35	1.21453e-08	2.42906e-08	0	0	1055.17	4220.67	0	0
																			204	2021-07-24	436.451	872.901	2014.26	10275.4	1.01388e-08	2.02775e-08	436.451	872.901	970.538	6100.53	1.01388e-08	2.02775e-08	0	0	1043.72	4174.89	0	0
																			205	2021-07-25	430.131	860.261	1992.02	10161.6	8.46374e-09	1.69275e-08	430.131	860.261	959.669	6032.2	8.46374e-09	1.69275e-08	0	0	1032.35	4129.4	0	0
																			206	2021-07-26	423.872	847.744	1969.94	10048.6	7.06544e-09	1.41309e-08	423.872	847.744	948.88	5964.39	7.06544e-09	1.41309e-08	0	0	1021.06	4084.22	0	0
																			207	2021-07-27	417.676	835.352	1948.01	9936.43	5.89815e-09	1.17963e-08	417.676	835.352	938.172	5897.08	5.89815e-09	1.17963e-08	0	0	1009.84	4039.35	0	0
																			208	2021-07-28	411.542	823.084	1926.24	9825.07	4.92372e-09	9.84744e-09	411.542	823.084	927.545	5830.29	4.92372e-09	9.84744e-09	0	0	998.696	3994.78	0	0
																			209	2021-07-29	405.471	810.942	1904.63	9714.54	4.11027e-09	8.22054e-09	405.471	810.942	917.001	5764	4.11027e-09	8.22054e-09	0	0	987.633	3950.53	0	0
																			210	2021-07-30	399.463	798.926	1883.19	9604.83	3.43121e-09	6.86242e-09	399.463	798.926	906.538	5698.24	3.43121e-09	6.86242e-09	0	0	976.649	3906.6	0	0
																			211	2021-07-31	393.518	787.036	1861.9	9495.97	2.86434e-09	5.72868e-09	393.518	787.036	896.157	5632.99	2.86434e-09	5.72868e-09	0	0	965.744	3862.98	0	0
																			212	2021-08-01	387.637	775.274	1840.78	9387.94	2.39112e-09	4.78224e-09	387.637	775.274	885.86	5568.26	2.39112e-09	4.78224e-09	0	0	954.919	3819.68	0	0
																			213	2021-08-02	381.819	763.639	1819.82	9280.75	1.99608e-09	3.99216e-09	381.819	763.639	875.646	5504.06	1.99608e-09	3.99216e-09	0	0	944.174	3776.7	0	0
																			214	2021-08-03	376.065	752.131	1799.02	9174.42	1.66631e-09	3.33262e-09	376.065	752.131	865.514	5440.38	1.66631e-09	3.33262e-09	0	0	933.51	3734.04	0	0
																			215	2021-08-04	370.376	740.751	1778.39	9068.93	1.39102e-09	2.78203e-09	370.376	740.751	855.467	5377.22	1.39102e-09	2.78203e-09	0	0	922.928	3691.71	0	0
																			216	2021-08-05	364.75	729.499	1757.93	8964.3	1.16121e-09	2.32241e-09	364.75	729.499	845.503	5314.59	1.16121e-09	2.32241e-09	0	0	912.427	3649.71	0	0
																			217	2021-08-06	359.188	718.375	1737.63	8860.52	9.69363e-10	1.93873e-09	359.188	718.375	835.624	5252.49	9.69363e-10	1.93873e-09	0	0	902.008	3608.03	0	0
																			218	2021-08-07	353.689	707.379	1717.5	8757.6	8.09215e-10	1.61843e-09	353.689	707.379	825.828	5190.92	8.09215e-10	1.61843e-09	0	0	891.672	3566.69	0	0
																			219	2021-08-08	348.255	696.511	1697.53	8655.55	6.75524e-10	1.35105e-09	348.255	696.511	816.116	5129.87	6.75524e-10	1.35105e-09	0	0	881.418	3525.67	0	0
																			220	2021-08-09	342.885	685.771	1677.74	8554.35	5.6392e-10	1.12784e-09	342.885	685.771	806.489	5069.36	5.6392e-10	1.12784e-09	0	0	871.247	3484.99	0	0
																			221	2021-08-10	337.579	675.158	1658.11	8454.02	4.70755e-10	9.4151e-10	337.579	675.158	796.946	5009.38	4.70755e-10	9.4151e-10	0	0	861.16	3444.64	0	0
																			222	2021-08-11	332.336	664.673	1638.64	8354.55	3.92981e-10	7.85963e-10	332.336	664.673	787.488	4949.92	3.92981e-10	7.85963e-10	0	0	851.156	3404.62	0	0
																			223	2021-08-12	327.157	654.315	1619.35	8255.94	3.28057e-10	6.56113e-10	327.157	654.315	778.114	4891	3.28057e-10	6.56113e-10	0	0	841.235	3364.94	0	0
																			224	2021-08-13	322.042	644.083	1600.22	8158.2	2.73858e-10	5.47717e-10	322.042	644.083	768.824	4832.61	2.73858e-10	5.47717e-10	0	0	831.398	3325.59	0	0
																			225	2021-08-14	316.989	633.979	1581.26	8061.33	2.28614e-10	4.57228e-10	316.989	633.979	759.619	4774.75	2.28614e-10	4.57228e-10	0	0	821.646	3286.58	0	0
																			226	2021-08-15	312	624	1562.47	7965.32	1.90845e-10	3.81689e-10	312	624	750.498	4717.41	1.90845e-10	3.81689e-10	0	0	811.977	3247.91	0	0
																			227	2021-08-16	307.073	614.147	1543.85	7870.18	1.59315e-10	3.1863e-10	307.073	614.147	741.461	4660.61	1.59315e-10	3.1863e-10	0	0	802.392	3209.57	0	0
																			228	2021-08-17	302.209	604.419	1525.4	7775.9	1.32995e-10	2.65989e-10	302.209	604.419	732.508	4604.34	1.32995e-10	2.65989e-10	0	0	792.892	3171.57	0	0
																			229	2021-08-18	297.408	594.816	1507.11	7682.49	1.11023e-10	2.22045e-10	297.408	594.816	723.639	4548.59	1.11023e-10	2.22045e-10	0	0	783.475	3133.9	0	0
																			230	2021-08-19	292.668	585.336	1489	7589.94	9.26805e-11	1.85361e-10	292.668	585.336	714.854	4493.37	9.26805e-11	1.85361e-10	0	0	774.143	3096.57	0	0
																			231	2021-08-20	287.99	575.98	1471.05	7498.26	7.73687e-11	1.54737e-10	287.99	575.98	706.153	4438.68	7.73687e-11	1.54737e-10	0	0	764.896	3059.58	0	0
																			232	2021-08-21	283.373	566.747	1453.27	7407.44	6.45866e-11	1.29173e-10	283.373	566.747	697.535	4384.51	6.45866e-11	1.29173e-10	0	0	755.732	3022.93	0	0
																			233	2021-08-22	278.818	557.636	1435.65	7317.47	5.39162e-11	1.07832e-10	278.818	557.636	689.001	4330.86	5.39162e-11	1.07832e-10	0	0	746.652	2986.61	0	0
																			234	2021-08-23	274.323	548.646	1418.21	7228.37	4.50087e-11	9.00174e-11	274.323	548.646	680.55	4277.74	4.50087e-11	9.00174e-11	0	0	737.656	2950.63	0	0
																			235	2021-08-24	269.888	539.777	1400.93	7140.12	3.75728e-11	7.51456e-11	269.888	539.777	672.181	4225.14	3.75728e-11	7.51456e-11	0	0	728.745	2914.98	0	0
																			236	2021-08-25	265.514	531.027	1383.81	7052.72	3.13654e-11	6.27308e-11	265.514	531.027	663.895	4173.06	3.13654e-11	6.27308e-11	0	0	719.917	2879.67	0	0
																			237	2021-08-26	261.198	522.397	1366.86	6966.18	2.61835e-11	5.2367e-11	261.198	522.397	655.692	4121.49	2.61835e-11	5.2367e-11	0	0	711.172	2844.69	0	0
																			238	2021-08-27	256.942	513.885	1350.08	6880.48	2.18577e-11	4.37154e-11	256.942	513.885	647.57	4070.44	2.18577e-11	4.37154e-11	0	0	702.511	2810.04	0	0
																			239	2021-08-28	252.745	505.49	1333.46	6795.64	1.82466e-11	3.64932e-11	252.745	505.49	639.53	4019.9	1.82466e-11	3.64932e-11	0	0	693.933	2775.73	0	0
																			240	2021-08-29	248.606	497.212	1317.01	6711.63	1.52321e-11	3.04641e-11	248.606	497.212	631.572	3969.88	1.52321e-11	3.04641e-11	0	0	685.439	2741.75	0	0
																			241	2021-08-30	244.524	489.049	1300.72	6628.47	1.27156e-11	2.54311e-11	244.524	489.049	623.695	3920.37	1.27156e-11	2.54311e-11	0	0	677.027	2708.11	0	0
																			242	2021-08-31	240.5	481.001	1284.6	6546.15	1.06148e-11	2.12296e-11	240.5	481.001	615.898	3871.36	1.06148e-11	2.12296e-11	0	0	668.698	2674.79	0	0
																			243	2021-09-01	236.533	473.066	1268.63	6464.66	8.86114e-12	1.77223e-11	236.533	473.066	608.182	3822.86	8.86114e-12	1.77223e-11	0	0	660.451	2641.8	0	0
																			244	2021-09-02	232.622	465.245	1252.83	6384	7.39719e-12	1.47944e-11	232.622	465.245	600.546	3774.86	7.39719e-12	1.47944e-11	0	0	652.286	2609.14	0	0
																			245	2021-09-03	228.767	457.535	1237.19	6304.17	6.1751e-12	1.23502e-11	228.767	457.535	592.989	3727.36	6.1751e-12	1.23502e-11	0	0	644.203	2576.81	0	0
																			246	2021-09-04	224.968	449.936	1221.71	6225.17	5.15491e-12	1.03098e-11	224.968	449.936	585.512	3680.36	5.15491e-12	1.03098e-11	0	0	636.201	2544.8	0	0
																			247	2021-09-05	221.223	442.447	1206.39	6146.98	4.30326e-12	8.60653e-12	221.223	442.447	578.114	3633.86	4.30326e-12	8.60653e-12	0	0	628.28	2513.12	0	0
																			248	2021-09-06	217.533	435.067	1191.23	6069.61	3.59232e-12	7.18464e-12	217.533	435.067	570.794	3587.85	3.59232e-12	7.18464e-12	0	0	620.441	2481.76	0	0
																			249	2021-09-07	213.897	427.794	1176.23	5993.05	2.99883e-12	5.99766e-12	213.897	427.794	563.552	3542.33	2.99883e-12	5.99766e-12	0	0	612.681	2450.73	0	0
																			250	2021-09-08	210.314	420.628	1161.39	5917.3	2.50339e-12	5.00679e-12	210.314	420.628	556.388	3497.29	2.50339e-12	5.00679e-12	0	0	605.002	2420.01	0	0
																			251	2021-09-09	206.784	413.568	1146.7	5842.36	2.08981e-12	4.17961e-12	206.784	413.568	549.301	3452.75	2.08981e-12	4.17961e-12	0	0	597.403	2389.61	0	0
																			252	2021-09-10	203.307	406.613	1132.17	5768.21	1.74455e-12	3.4891e-12	203.307	406.613	542.29	3408.68	1.74455e-12	3.4891e-12	0	0	589.883	2359.53	0	0
																			253	2021-09-11	199.881	399.761	1117.8	5694.86	1.45633e-12	2.91266e-12	199.881	399.761	535.356	3365.1	1.45633e-12	2.91266e-12	0	0	582.442	2329.77	0	0
																			254	2021-09-12	196.506	393.012	1103.58	5622.3	1.21573e-12	2.43146e-12	196.506	393.012	528.498	3321.99	1.21573e-12	2.43146e-12	0	0	575.08	2300.32	0	0
																			255	2021-09-13	193.182	386.364	1089.51	5550.53	1.01488e-12	2.02976e-12	193.182	386.364	521.715	3279.35	1.01488e-12	2.02976e-12	0	0	567.795	2271.18	0	0
																			256	2021-09-14	189.909	379.817	1075.6	5479.54	8.47211e-13	1.69442e-12	189.909	379.817	515.006	3237.18	8.47211e-13	1.69442e-12	0	0	560.589	2242.35	0	0
																			257	2021-09-15	186.684	373.369	1061.83	5409.32	7.07243e-13	1.41449e-12	186.684	373.369	508.372	3195.48	7.07243e-13	1.41449e-12	0	0	553.46	2213.84	0	0
																			258	2021-09-16	183.51	367.019	1048.22	5339.88	5.90399e-13	1.1808e-12	183.51	367.019	501.812	3154.25	5.90399e-13	1.1808e-12	0	0	546.407	2185.63	0	0
																			259	2021-09-17	180.383	360.766	1034.76	5271.2	4.92859e-13	9.85718e-13	180.383	360.766	495.325	3113.47	4.92859e-13	9.85718e-13	0	0	539.431	2157.72	0	0
																			260	2021-09-18	177.305	354.609	1021.44	5203.28	4.11433e-13	8.22867e-13	177.305	354.609	488.911	3073.16	4.11433e-13	8.22867e-13	0	0	532.531	2130.12	0	0
																			261	2021-09-19	174.274	348.547	1008.28	5136.12	3.4346e-13	6.86921e-13	174.274	348.547	482.57	3033.3	3.4346e-13	6.86921e-13	0	0	525.706	2102.83	0	0
																			262	2021-09-20	171.29	342.579	995.257	5069.71	2.86717e-13	5.73434e-13	171.29	342.579	476.3	2993.88	2.86717e-13	5.73434e-13	0	0	518.957	2075.83	0	0
																			263	2021-09-21	168.352	336.704	982.383	5004.05	2.39349e-13	4.78697e-13	168.352	336.704	470.101	2954.92	2.39349e-13	4.78697e-13	0	0	512.282	2049.13	0	0
																			264	2021-09-22	165.46	330.92	969.654	4939.13	1.99806e-13	3.99611e-13	165.46	330.92	463.973	2916.4	1.99806e-13	3.99611e-13	0	0	505.681	2022.72	0	0
																			265	2021-09-23	162.613	325.227	957.069	4874.94	1.66796e-13	3.33591e-13	162.613	325.227	457.915	2878.33	1.66796e-13	3.33591e-13	0	0	499.153	1996.61	0	0
																			266	2021-09-24	159.811	319.623	944.626	4811.48	1.39239e-13	2.78479e-13	159.811	319.623	451.927	2840.69	1.39239e-13	2.78479e-13	0	0	492.699	1970.8	0	0
																			267	2021-09-25	157.053	314.107	932.325	4748.75	1.16236e-13	2.32471e-13	157.053	314.107	446.008	2803.48	1.16236e-13	2.32471e-13	0	0	486.317	1945.27	0	0
																			268	2021-09-26	154.339	308.678	920.165	4686.73	9.70322e-14	1.94064e-13	154.339	308.678	440.158	2766.71	9.70322e-14	1.94064e-13	0	0	480.007	1920.03	0	0
																			269	2021-09-27	151.668	303.336	908.144	4625.43	8.10015e-14	1.62003e-13	151.668	303.336	434.375	2730.36	8.10015e-14	1.62003e-13	0	0	473.768	1895.07	0	0
																			270	2021-09-28	149.039	298.079	896.261	4564.84	6.76192e-14	1.35238e-13	149.039	298.079	428.661	2694.44	6.76192e-14	1.35238e-13	0	0	467.601	1870.4	0	0
																			271	2021-09-29	146.453	292.905	884.516	4504.95	5.64478e-14	1.12896e-13	146.453	292.905	423.013	2658.94	5.64478e-14	1.12896e-13	0	0	461.504	1846.01	0	0
																			272	2021-09-30	143.907	287.815	872.907	4445.76	4.7122e-14	9.42441e-14	143.907	287.815	417.431	2623.85	4.7122e-14	9.42441e-14	0	0	455.476	1821.91	0	0
																			273	2021-10-01	141.403	282.806	861.433	4387.25	3.9337e-14	7.8674e-14	141.403	282.806	411.915	2589.18	3.9337e-14	7.8674e-14	0	0	449.518	1798.07	0	0
																			274	2021-10-02	138.939	277.878	850.094	4329.44	3.28381e-14	6.56762e-14	138.939	277.878	406.464	2554.92	3.28381e-14	6.56762e-14	0	0	443.629	1774.52	0	0
																			275	2021-10-03	136.515	273.029	838.887	4272.3	2.74129e-14	5.48258e-14	136.515	273.029	401.078	2521.06	2.74129e-14	5.48258e-14	0	0	437.809	1751.23	0	0
																			276	2021-10-04	134.13	268.259	827.812	4215.84	2.2884e-14	4.5768e-14	134.13	268.259	395.757	2487.61	2.2884e-14	4.5768e-14	0	0	432.056	1728.22	0	0
																			277	2021-10-05	131.783	263.567	816.868	4160.04	1.91033e-14	3.82067e-14	131.783	263.567	390.498	2454.56	1.91033e-14	3.82067e-14	0	0	426.37	1705.48	0	0
																			278	2021-10-06	129.475	258.951	806.054	4104.91	1.59473e-14	3.18945e-14	129.475	258.951	385.303	2421.91	1.59473e-14	3.18945e-14	0	0	420.75	1683	0	0
																			279	2021-10-07	127.205	254.41	795.368	4050.43	1.33126e-14	2.66252e-14	127.205	254.41	380.17	2389.64	1.33126e-14	2.66252e-14	0	0	415.197	1660.79	0	0
																			280	2021-10-08	124.972	249.944	784.809	3996.61	1.11132e-14	2.22265e-14	124.972	249.944	375.1	2357.77	1.11132e-14	2.22265e-14	0	0	409.709	1638.84	0	0
																			281	2021-10-09	122.775	245.551	774.377	3943.43	9.27721e-15	1.85544e-14	122.775	245.551	370.09	2326.28	9.27721e-15	1.85544e-14	0	0	404.287	1617.15	0	0
																			282	2021-10-10	120.615	241.23	764.069	3890.89	7.74452e-15	1.5489e-14	120.615	241.23	365.141	2295.17	7.74452e-15	1.5489e-14	0	0	398.928	1595.71	0	0
																			283	2021-10-11	118.491	236.981	753.886	3838.98	6.46505e-15	1.29301e-14	118.491	236.981	360.252	2264.44	6.46505e-15	1.29301e-14	0	0	393.634	1574.54	0	0
																			284	2021-10-12	116.401	232.802	743.826	3787.7	5.39695e-15	1.07939e-14	116.401	232.802	355.423	2234.09	5.39695e-15	1.07939e-14	0	0	388.403	1553.61	0	0
																			285	2021-10-13	114.346	228.693	733.887	3737.04	4.50532e-15	9.01064e-15	114.346	228.693	350.653	2204.11	4.50532e-15	9.01064e-15	0	0	383.234	1532.94	0	0
																			286	2021-10-14	112.326	224.651	724.069	3687	3.761e-15	7.52199e-15	112.326	224.651	345.942	2174.49	3.761e-15	7.52199e-15	0	0	378.128	1512.51	0	0
																			287	2021-10-15	110.339	220.677	714.371	3637.57	3.13964e-15	6.27928e-15	110.339	220.677	341.288	2145.24	3.13964e-15	6.27928e-15	0	0	373.083	1492.33	0	0
																			288	2021-10-16	108.385	216.77	704.791	3588.74	2.62094e-15	5.24188e-15	108.385	216.77	336.692	2116.35	2.62094e-15	5.24188e-15	0	0	368.099	1472.4	0	0
																			289	2021-10-17	106.464	212.927	695.328	3540.52	2.18793e-15	4.37587e-15	106.464	212.927	332.152	2087.81	2.18793e-15	4.37587e-15	0	0	363.176	1452.7	0	0
																			290	2021-10-18	104.575	209.15	685.981	3492.88	1.82646e-15	3.65293e-15	104.575	209.15	327.669	2059.63	1.82646e-15	3.65293e-15	0	0	358.312	1433.25	0	0
																			291	2021-10-19	102.718	205.435	676.749	3445.83	1.52471e-15	3.04943e-15	102.718	205.435	323.241	2031.8	1.52471e-15	3.04943e-15	0	0	353.508	1414.03	0	0
																			292	2021-10-20	100.892	201.783	667.632	3399.37	1.27281e-15	2.54563e-15	100.892	201.783	318.869	2004.32	1.27281e-15	2.54563e-15	0	0	348.763	1395.05	0	0
																			293	2021-10-21	99.0966	198.193	658.627	3353.48	1.06253e-15	2.12506e-15	99.0966	198.193	314.551	1977.18	1.06253e-15	2.12506e-15	0	0	344.076	1376.3	0	0
																			294	2021-10-22	97.3319	194.664	649.733	3308.16	8.86991e-16	1.77398e-15	97.3319	194.664	310.287	1950.37	8.86991e-16	1.77398e-15	0	0	339.446	1357.79	0	0
																			295	2021-10-23	95.597	191.194	640.95	3263.4	7.40451e-16	1.4809e-15	95.597	191.194	306.076	1923.91	7.40451e-16	1.4809e-15	0	0	334.874	1339.5	0	0
																			296	2021-10-24	93.8916	187.783	632.277	3219.21	6.18121e-16	1.23624e-15	93.8916	187.783	301.919	1897.78	6.18121e-16	1.23624e-15	0	0	330.358	1321.43	0	0
																			297	2021-10-25	92.2152	184.43	623.712	3175.56	5.16001e-16	1.032e-15	92.2152	184.43	297.814	1871.97	5.16001e-16	1.032e-15	0	0	325.898	1303.59	0	0
																			298	2021-10-26	90.5674	181.135	615.254	3132.47	4.30752e-16	8.61504e-16	90.5674	181.135	293.76	1846.49	4.30752e-16	8.61504e-16	0	0	321.494	1285.97	0	0
																			299	2021-10-27	88.9476	177.895	606.902	3089.91	3.59587e-16	7.19175e-16	88.9476	177.895	289.758	1821.34	3.59587e-16	7.19175e-16	0	0	317.144	1268.58	0	0
																			300	2021-10-28	87.3556	174.711	598.656	3047.9	3.0018e-16	6.0036e-16	87.3556	174.711	285.807	1796.5	3.0018e-16	6.0036e-16	0	0	312.849	1251.39	0	0
																			301	2021-10-29	85.7908	171.582	590.513	3006.41	2.50587e-16	5.01174e-16	85.7908	171.582	281.906	1771.98	2.50587e-16	5.01174e-16	0	0	308.607	1234.43	0	0
																			302	2021-10-30	84.2528	168.506	582.473	2965.45	2.09187e-16	4.18375e-16	84.2528	168.506	278.054	1747.77	2.09187e-16	4.18375e-16	0	0	304.419	1217.68	0	0
																			303	2021-10-31	82.7413	165.483	574.535	2925	1.74627e-16	3.49255e-16	82.7413	165.483	274.252	1723.87	1.74627e-16	3.49255e-16	0	0	300.283	1201.13	0	0
																			304	2021-11-01	81.2557	162.511	566.698	2885.07	1.45777e-16	2.91554e-16	81.2557	162.511	270.498	1700.28	1.45777e-16	2.91554e-16	0	0	296.2	1184.8	0	0
																			305	2021-11-02	79.7958	159.592	558.96	2845.65	1.21693e-16	2.43387e-16	79.7958	159.592	266.793	1676.98	1.21693e-16	2.43387e-16	0	0	292.167	1168.67	0	0
																			306	2021-11-03	78.3611	156.722	551.321	2806.74	1.01588e-16	2.03177e-16	78.3611	156.722	263.135	1653.99	1.01588e-16	2.03177e-16	0	0	288.186	1152.75	0	0
																			307	2021-11-04	76.9511	153.902	543.78	2768.32	8.48049e-17	1.6961e-16	76.9511	153.902	259.524	1631.29	8.48049e-17	1.6961e-16	0	0	284.256	1137.02	0	0
																			308	2021-11-05	75.5656	151.131	536.335	2730.39	7.07942e-17	1.41588e-16	75.5656	151.131	255.959	1608.89	7.07942e-17	1.41588e-16	0	0	280.375	1121.5	0	0
																			309	2021-11-06	74.2041	148.408	528.985	2692.95	5.90983e-17	1.18197e-16	74.2041	148.408	252.441	1586.77	5.90983e-17	1.18197e-16	0	0	276.544	1106.18	0	0
																			310	2021-11-07	72.8662	145.732	521.73	2655.99	4.93346e-17	9.86693e-17	72.8662	145.732	248.968	1564.94	4.93346e-17	9.86693e-17	0	0	272.762	1091.05	0	0
																			311	2021-11-08	71.5516	143.103	514.568	2619.51	4.1184e-17	8.23681e-17	71.5516	143.103	245.54	1543.39	4.1184e-17	8.23681e-17	0	0	269.028	1076.11	0	0
																			312	2021-11-09	70.2599	140.52	507.498	2583.49	3.438e-17	6.876e-17	70.2599	140.52	242.156	1522.12	3.438e-17	6.876e-17	0	0	265.342	1061.37	0	0
																			313	2021-11-10	68.9907	137.981	500.52	2547.95	2.87001e-17	5.74002e-17	68.9907	137.981	238.817	1501.13	2.87001e-17	5.74002e-17	0	0	261.704	1046.81	0	0
																			314	2021-11-11	67.7437	135.487	493.632	2512.86	2.39585e-17	4.79171e-17	67.7437	135.487	235.521	1480.41	2.39585e-17	4.79171e-17	0	0	258.112	1032.45	0	0
																			315	2021-11-12	66.5184	133.037	486.833	2478.23	2.00003e-17	4.00007e-17	66.5184	133.037	232.267	1459.97	2.00003e-17	4.00007e-17	0	0	254.566	1018.26	0	0
																			316	2021-11-13	65.3146	130.629	480.123	2444.05	1.66961e-17	3.33921e-17	65.3146	130.629	229.057	1439.79	1.66961e-17	3.33921e-17	0	0	251.066	1004.26	0	0
																			317	2021-11-14	64.1319	128.264	473.5	2410.32	1.39377e-17	2.78754e-17	64.1319	128.264	225.888	1419.87	1.39377e-17	2.78754e-17	0	0	247.612	990.447	0	0
																			318	2021-11-15	62.97	125.94	466.963	2377.02	1.16351e-17	2.32701e-17	62.97	125.94	222.761	1400.21	1.16351e-17	2.32701e-17	0	0	244.202	976.807	0	0
																			319	2021-11-16	61.8284	123.657	460.512	2344.16	9.71282e-18	1.94256e-17	61.8284	123.657	219.675	1380.82	9.71282e-18	1.94256e-17	0	0	240.836	963.345	0	0
																			320	2021-11-17	60.707	121.414	454.144	2311.73	8.10816e-18	1.62163e-17	60.707	121.414	216.63	1361.67	8.10816e-18	1.62163e-17	0	0	237.515	950.058	0	0
																			321	2021-11-18	59.6052	119.21	447.861	2279.73	6.76861e-18	1.35372e-17	59.6052	119.21	213.625	1342.78	6.76861e-18	1.35372e-17	0	0	234.236	936.944	0	0
																			322	2021-11-19	58.5229	117.046	441.659	2248.14	5.65036e-18	1.13007e-17	58.5229	117.046	210.659	1324.14	5.65036e-18	1.13007e-17	0	0	231	924.001	0	0
																			323	2021-11-20	57.4597	114.919	435.539	2216.97	4.71687e-18	9.43373e-18	57.4597	114.919	207.732	1305.75	4.71687e-18	9.43373e-18	0	0	227.807	911.227	0	0
																			324	2021-11-21	56.4153	112.831	429.5	2186.22	3.93759e-18	7.87518e-18	56.4153	112.831	204.845	1287.6	3.93759e-18	7.87518e-18	0	0	224.655	898.621	0	0
																			325	2021-11-22	55.3893	110.779	423.54	2155.86	3.28706e-18	6.57412e-18	55.3893	110.779	201.995	1269.68	3.28706e-18	6.57412e-18	0	0	221.545	886.18	0	0
																			326	2021-11-23	54.3815	108.763	417.659	2125.91	2.744e-18	5.48801e-18	54.3815	108.763	199.183	1252.01	2.744e-18	5.48801e-18	0	0	218.475	873.902	0	0
																			327	2021-11-24	53.3916	106.783	411.855	2096.36	2.29067e-18	4.58133e-18	53.3916	106.783	196.409	1234.57	2.29067e-18	4.58133e-18	0	0	215.446	861.785	0	0
																			328	2021-11-25	52.4192	104.838	406.129	2067.19	1.91222e-18	3.82445e-18	52.4192	104.838	193.672	1217.36	1.91222e-18	3.82445e-18	0	0	212.457	849.828	0	0
																			329	2021-11-26	51.4641	102.928	400.478	2038.42	1.5963e-18	3.19261e-18	51.4641	102.928	190.971	1200.39	1.5963e-18	3.19261e-18	0	0	209.507	838.029	0	0
																			330	2021-11-27	50.5259	101.052	394.902	2010.02	1.33258e-18	2.66516e-18	50.5259	101.052	188.306	1183.64	1.33258e-18	2.66516e-18	0	0	206.597	826.386	0	0
																			331	2021-11-28	49.6044	99.2089	389.4	1982	1.11242e-18	2.22485e-18	49.6044	99.2089	185.676	1167.11	1.11242e-18	2.22485e-18	0	0	203.724	814.897	0	0
																			332	2021-11-29	48.6994	97.3988	383.972	1954.36	9.28639e-19	1.85728e-18	48.6994	97.3988	183.082	1150.8	9.28639e-19	1.85728e-18	0	0	200.89	803.56	0	0
																			333	2021-11-30	47.8105	95.6209	378.616	1927.09	7.75218e-19	1.55044e-18	47.8105	95.6209	180.522	1134.71	7.75218e-19	1.55044e-18	0	0	198.093	792.373	0	0
																			334	2021-12-01	46.9374	93.8748	373.331	1900.18	6.47144e-19	1.29429e-18	46.9374	93.8748	177.997	1118.84	6.47144e-19	1.29429e-18	0	0	195.334	781.335	0	0
																			335	2021-12-02	46.0799	92.1598	368.117	1873.63	5.40229e-19	1.08046e-18	46.0799	92.1598	175.506	1103.18	5.40229e-19	1.08046e-18	0	0	192.611	770.444	0	0
																			336	2021-12-03	45.2377	90.4755	362.973	1847.43	4.50978e-19	9.01955e-19	45.2377	90.4755	173.048	1087.73	4.50978e-19	9.01955e-19	0	0	189.925	759.699	0	0
																			337	2021-12-04	44.4106	88.8213	357.897	1821.59	3.76472e-19	7.52943e-19	44.4106	88.8213	170.623	1072.49	3.76472e-19	7.52943e-19	0	0	187.274	749.096	0	0
																			338	2021-12-05	43.5983	87.1967	352.89	1796.09	3.14275e-19	6.28549e-19	43.5983	87.1967	168.231	1057.45	3.14275e-19	6.28549e-19	0	0	184.659	738.635	0	0
																			339	2021-12-06	42.8006	85.6012	347.95	1770.94	2.62353e-19	5.24706e-19	42.8006	85.6012	165.872	1042.62	2.62353e-19	5.24706e-19	0	0	182.079	728.314	0	0
																			340	2021-12-07	42.0171	84.0343	343.076	1746.12	2.1901e-19	4.38019e-19	42.0171	84.0343	163.544	1027.99	2.1901e-19	4.38019e-19	0	0	179.533	718.131	0	0
																			341	2021-12-08	41.2477	82.4955	338.268	1721.64	1.82827e-19	3.65654e-19	41.2477	82.4955	161.247	1013.55	1.82827e-19	3.65654e-19	0	0	177.021	708.085	0	0
																			342	2021-12-09	40.4921	80.9843	333.525	1697.49	1.52622e-19	3.05244e-19	40.4921	80.9843	158.982	999.314	1.52622e-19	3.05244e-19	0	0	174.543	698.174	0	0
																			343	2021-12-10	39.7501	79.5003	328.846	1673.66	1.27407e-19	2.54815e-19	39.7501	79.5003	156.747	985.267	1.27407e-19	2.54815e-19	0	0	172.099	688.395	0	0
																			344	2021-12-11	39.0215	78.0429	324.23	1650.16	1.06358e-19	2.12717e-19	39.0215	78.0429	154.543	971.411	1.06358e-19	2.12717e-19	0	0	169.687	678.749	0	0
																			345	2021-12-12	38.3059	76.6118	319.676	1626.97	8.87868e-20	1.77574e-19	38.3059	76.6118	152.368	957.742	8.87868e-20	1.77574e-19	0	0	167.308	669.232	0	0
																			346	2021-12-13	37.6032	75.2065	315.184	1604.1	7.41183e-20	1.48237e-19	37.6032	75.2065	150.223	944.26	7.41183e-20	1.48237e-19	0	0	164.961	659.844	0	0
																			347	2021-12-14	36.9132	73.8264	310.753	1581.54	6.18732e-20	1.23746e-19	36.9132	73.8264	148.107	930.961	6.18732e-20	1.23746e-19	0	0	162.646	650.583	0	0
																			348	2021-12-15	36.2356	72.4713	306.382	1559.29	5.16511e-20	1.03302e-19	36.2356	72.4713	146.02	917.843	5.16511e-20	1.03302e-19	0	0	160.362	641.446	0	0
																			349	2021-12-16	35.5703	71.1406	302.07	1537.34	4.31178e-20	8.62356e-20	35.5703	71.1406	143.962	904.904	4.31178e-20	8.62356e-20	0	0	158.108	632.434	0	0
																			350	2021-12-17	34.9169	69.8339	297.817	1515.68	3.59943e-20	7.19886e-20	34.9169	69.8339	141.932	892.141	3.59943e-20	7.19886e-20	0	0	155.886	623.543	0	0
																			351	2021-12-18	34.2754	68.5508	293.622	1494.33	3.00477e-20	6.00953e-20	34.2754	68.5508	139.929	879.553	3.00477e-20	6.00953e-20	0	0	153.693	614.773	0	0
																			352	2021-12-19	33.6455	67.2909	289.484	1473.26	2.50835e-20	5.0167e-20	33.6455	67.2909	137.953	867.136	2.50835e-20	5.0167e-20	0	0	151.531	606.122	0	0
																			353	2021-12-20	33.0269	66.0539	285.403	1452.48	2.09394e-20	4.18789e-20	33.0269	66.0539	136.005	854.89	2.09394e-20	4.18789e-20	0	0	149.397	597.589	0	0
																			354	2021-12-21	32.4196	64.8392	281.377	1431.98	1.748e-20	3.496e-20	32.4196	64.8392	134.084	842.811	1.748e-20	3.496e-20	0	0	147.293	589.172	0	0
																			355	2021-12-22	31.8232	63.6465	277.406	1411.77	1.45921e-20	2.91843e-20	31.8232	63.6465	132.188	830.898	1.45921e-20	2.91843e-20	0	0	145.217	580.87	0	0
																			356	2021-12-23	31.2377	62.4754	273.489	1391.83	1.21814e-20	2.43627e-20	31.2377	62.4754	130.319	819.148	1.21814e-20	2.43627e-20	0	0	143.17	572.68	0	0
																			357	2021-12-24	30.6627	61.3255	269.626	1372.16	1.01689e-20	2.03378e-20	30.6627	61.3255	128.475	807.56	1.01689e-20	2.03378e-20	0	0	141.151	564.603	0	0
																			358	2021-12-25	30.0982	60.1965	265.816	1352.77	8.48887e-21	1.69777e-20	30.0982	60.1965	126.657	796.131	8.48887e-21	1.69777e-20	0	0	139.159	556.635	0	0
																			359	2021-12-26	29.544	59.088	262.058	1333.64	7.08642e-21	1.41728e-20	29.544	59.088	124.864	784.859	7.08642e-21	1.41728e-20	0	0	137.194	548.777	0	0
																			360	2021-12-27	28.9998	57.9996	258.352	1314.77	5.91567e-21	1.18313e-20	28.9998	57.9996	123.095	773.742	5.91567e-21	1.18313e-20	0	0	135.257	541.026	0	0
																			361	2021-12-28	28.4655	56.931	254.697	1296.16	4.93834e-21	9.87669e-21	28.4655	56.931	121.351	762.779	4.93834e-21	9.87669e-21	0	0	133.345	533.382	0	0
																			362	2021-12-29	27.9409	55.8818	251.091	1277.81	4.12248e-21	8.24495e-21	27.9409	55.8818	119.631	751.966	4.12248e-21	8.24495e-21	0	0	131.46	525.842	0	0
																			363	2021-12-30	27.4259	54.8517	247.536	1259.71	3.4414e-21	6.8828e-21	27.4259	54.8517	117.935	741.303	3.4414e-21	6.8828e-21	0	0	129.601	518.405	0	0
																			364	2021-12-31	26.9202	53.8404	244.029	1241.86	2.87285e-21	5.74569e-21	26.9202	53.8404	116.262	730.787	2.87285e-21	5.74569e-21	0	0	127.768	511.071	0	0
																			365	2022-01-01	26.4237	52.8474	240.571	1224.25	2.39822e-21	4.79644e-21	26.4237	52.8474	114.612	720.417	2.39822e-21	4.79644e-21	0	0	125.959	503.838	0	0

### Sheet: Staff Needed
																					Staff Needed (by Day)						Staff Needed (by Day)						Staff Needed (by Day)																			Total Staff Needed (By Day)			No Contact Tracing	Lower
																					With Contact Tracing						Group 1						Group 2																						Continued Contact Tracing	Upper
																			Day	Date	No Contact Tracing		Continued Contact Tracing		Strategy 3 (Optional)		No Contact Tracing		Continued Contact Tracing		Strategy 3 (Optional)		No Contact Tracing		Continued Contact Tracing		Strategy 3 (Optional)																		Strategy 3 (Optional)
																					Lower	Upper	Lower	Upper	Lower	Upper	Lower	Upper	Lower	Upper	Lower	Upper	Lower	Upper	Lower	Upper	Lower	Upper
																			0	2021-01-01	37.1148	111.344	244.049	1898.59	81.9133	245.74	37.1148	111.344	126.668	1194.3	81.9133	245.74	0	0	117.381	704.286	0	0														Chart Titles				X-Axis Label	Y-Axis Label
																			1	2021-01-02	41.6511	124.953	267.265	2089.89	91.8762	275.629	41.6511	124.953	141.836	1337.31	91.8762	275.629	0	0	125.429	752.573	0	0														Total Staff Needed (By Day)				Days	Staff Needed
																			2	2021-01-03	46.1808	138.542	290.5	2281.23	101.808	305.423	46.1808	138.542	156.983	1480.13	101.808	305.423	0	0	133.517	801.102	0	0														Total Staff Needed (By Day)
																			3	2021-01-04	50.7034	152.11	313.75	2472.58	111.704	335.111	50.7034	152.11	172.106	1622.72	111.704	335.111	0	0	141.644	849.862	0	0														Total Staff Needed (By Day)				Legend
																			4	2021-01-05	50.5723	151.717	318.954	2497.79	129.383	388.149	50.5723	151.717	170.351	1606.17	129.383	388.149	0	0	148.603	891.619	0	0																		No Contact Tracing (Lower)	No Contact Tracing (Upper)
																			5	2021-01-06	50.1633	150.49	321.766	2504.72	149.897	449.691	50.1633	150.49	167.452	1578.83	149.897	449.691	0	0	154.314	925.884	0	0																		Continued Contact Tracing (Lower)	Continued Contact Tracing (Upper)
																			6	2021-01-07	50.0906	150.272	324.48	2514.74	172.35	517.049	50.0906	150.272	165.627	1561.62	172.35	517.049	0	0	158.853	953.117	0	0																		Strategy 3 (Optional) (Lower)	Strategy 3 (Optional) (Upper)
																			7	2021-01-08	50.7898	152.369	328.875	2543.99	195.82	587.461	50.7898	152.369	166.465	1569.53	195.82	587.461	0	0	162.41	974.46	0	0
																			8	2021-01-09	51.5917	154.775	332.565	2569.89	222.717	668.15	51.5917	154.775	167.561	1579.86	222.717	668.15	0	0	165.004	990.022	0	0
																			9	2021-01-10	52.3461	157.038	336.725	2603.19	253.935	761.804	52.3461	157.038	169.995	1602.81	253.935	761.804	0	0	166.729	1000.38	0	0
																			10	2021-01-11	52.9961	158.988	338.911	2621.12	289.891	869.674	52.9961	158.988	171.398	1616.03	289.891	869.674	0	0	167.514	1005.08	0	0
																			11	2021-01-12	53.6179	160.854	339.498	2627.33	330.371	991.114	53.6179	160.854	172.185	1623.46	330.371	991.114	0	0	167.313	1003.88	0	0
																			12	2021-01-13	54.2267	162.68	338.636	2623.39	375.854	1127.56	54.2267	162.68	172.541	1626.81	375.854	1127.56	0	0	166.095	996.572	0	0
																			13	2021-01-14	54.8273	164.482	337.057	2616.08	427.095	1281.28	54.8273	164.482	173.175	1632.79	427.095	1281.28	0	0	163.882	983.29	0	0
																			14	2021-01-15	55.2801	165.84	340.824	2640.11	485.158	1455.48	55.2801	165.84	173.591	1636.71	485.158	1455.48	0	0	167.233	1003.4	0	0
																			15	2021-01-16	56.0541	168.162	344.595	2667.55	549.954	1649.86	56.0541	168.162	174.993	1649.94	549.954	1649.86	0	0	169.602	1017.61	0	0
																			16	2021-01-17	56.7672	170.302	347.086	2686.35	622.508	1867.52	56.7672	170.302	176.117	1660.54	622.508	1867.52	0	0	170.968	1025.81	0	0
																			17	2021-01-18	57.4345	172.304	348.355	2697.1	703.414	2110.24	57.4345	172.304	177.034	1669.18	703.414	2110.24	0	0	171.32	1027.92	0	0
																			18	2021-01-19	58.0135	174.041	349.481	2705.94	793.494	2380.48	58.0135	174.041	177.64	1674.89	793.494	2380.48	0	0	171.841	1031.05	0	0
																			19	2021-01-20	58.6254	175.876	350.959	2717.21	892.969	2678.91	58.6254	175.876	178.34	1681.49	892.969	2678.91	0	0	172.619	1035.71	0	0
																			20	2021-01-21	59.267	177.801	352.717	2730.47	1002.23	3006.7	59.267	177.801	179.133	1688.97	1002.23	3006.7	0	0	173.584	1041.5	0	0
																			21	2021-01-22	59.928	179.784	354.536	2744.31	1121.52	3364.55	59.928	179.784	179.987	1697.02	1121.52	3364.55	0	0	174.549	1047.3	0	0
																			22	2021-01-23	60.5795	181.738	356.294	2757.65	1250.96	3752.87	60.5795	181.738	180.799	1704.68	1250.96	3752.87	0	0	175.495	1052.97	0	0
																			23	2021-01-24	61.2224	183.667	357.903	2769.98	1390.21	4170.63	61.2224	183.667	181.581	1712.05	1390.21	4170.63	0	0	176.322	1057.93	0	0
																			24	2021-01-25	61.8613	185.584	359.413	2781.54	1538.51	4615.53	61.8613	185.584	182.311	1718.93	1538.51	4615.53	0	0	177.102	1062.61	0	0
																			25	2021-01-26	62.5018	187.506	360.9	2792.91	1694.6	5083.8	62.5018	187.506	183.024	1725.66	1694.6	5083.8	0	0	177.876	1067.26	0	0
																			26	2021-01-27	63.1436	189.431	362.406	2804.37	1856.73	5570.18	63.1436	189.431	183.731	1732.32	1856.73	5570.18	0	0	178.675	1072.05	0	0
																			27	2021-01-28	63.7852	191.356	363.92	2815.88	2022.47	6067.42	63.7852	191.356	184.44	1739	2022.47	6067.42	0	0	179.48	1076.88	0	0
																			28	2021-01-29	64.4249	193.275	365.439	2827.38	2188.73	6566.19	64.4249	193.275	185.135	1745.55	2188.73	6566.19	0	0	180.305	1081.83	0	0
																			29	2021-01-30	65.066	195.198	366.894	2838.45	2351.63	7054.9	65.066	195.198	185.817	1751.99	2351.63	7054.9	0	0	181.078	1086.47	0	0
																			30	2021-01-31	65.7038	197.111	368.29	2849.08	2506.69	7520.07	65.7038	197.111	186.473	1758.17	2506.69	7520.07	0	0	181.817	1090.9	0	0
																			31	2021-02-01	66.3389	199.017	369.647	2859.41	2648.86	7946.58	66.3389	199.017	187.11	1764.18	2648.86	7946.58	0	0	182.537	1095.22	0	0
																			32	2021-02-02	66.9713	200.914	370.989	2869.58	2772.78	8318.34	66.9713	200.914	187.731	1770.03	2772.78	8318.34	0	0	183.258	1099.55	0	0
																			33	2021-02-03	67.6026	202.808	372.312	2879.61	2873.03	8619.09	67.6026	202.808	188.34	1775.77	2873.03	8619.09	0	0	183.972	1103.83	0	0
																			34	2021-02-04	68.2318	204.695	373.606	2889.41	2944.54	8833.62	68.2318	204.695	188.934	1781.37	2944.54	8833.62	0	0	184.672	1108.03	0	0
																			35	2021-02-05	68.8582	206.575	374.863	2898.93	2983	8949	68.8582	206.575	189.51	1786.81	2983	8949	0	0	185.352	1112.11	0	0
																			36	2021-02-06	69.481	208.443	376.083	2908.16	2985.29	8955.88	69.481	208.443	190.068	1792.07	2985.29	8955.88	0	0	186.015	1116.09	0	0
																			37	2021-02-07	70.1004	210.301	377.268	2917.12	2949.89	8849.67	70.1004	210.301	190.608	1797.16	2949.89	8849.67	0	0	186.659	1119.96	0	0
																			38	2021-02-08	70.7162	212.149	378.42	2925.82	2877.1	8631.31	70.7162	212.149	191.13	1802.09	2877.1	8631.31	0	0	187.289	1123.74	0	0
																			39	2021-02-09	71.3282	213.985	379.54	2934.27	2769.19	8307.58	71.3282	213.985	191.635	1806.85	2769.19	8307.58	0	0	187.904	1127.43	0	0
																			40	2021-02-10	71.9361	215.808	380.627	2942.47	2630.24	7890.72	71.9361	215.808	192.123	1811.44	2630.24	7890.72	0	0	188.504	1131.02	0	0
																			41	2021-02-11	72.5395	217.619	381.678	2950.38	2465.83	7397.48	72.5395	217.619	192.592	1815.87	2465.83	7397.48	0	0	189.086	1134.52	0	0
																			42	2021-02-12	73.1381	219.414	382.694	2958.02	2282.56	6847.67	73.1381	219.414	193.043	1820.12	2282.56	6847.67	0	0	189.651	1137.91	0	0
																			43	2021-02-13	73.7317	221.195	383.673	2965.38	2087.47	6262.41	73.7317	221.195	193.475	1824.19	2087.47	6262.41	0	0	190.198	1141.19	0	0
																			44	2021-02-14	74.32	222.96	384.615	2972.45	1887.46	5662.37	74.32	222.96	193.888	1828.08	1887.46	5662.37	0	0	190.728	1144.37	0	0
																			45	2021-02-15	74.9027	224.708	385.522	2979.24	1688.75	5066.26	74.9027	224.708	194.282	1831.8	1688.75	5066.26	0	0	191.24	1147.44	0	0
																			46	2021-02-16	75.4795	226.438	386.392	2985.74	1496.59	4489.76	75.4795	226.438	194.657	1835.34	1496.59	4489.76	0	0	191.735	1150.41	0	0
																			47	2021-02-17	76.0501	228.15	387.224	2991.96	1314.98	3944.93	76.0501	228.15	195.013	1838.69	1314.98	3944.93	0	0	192.211	1153.27	0	0
																			48	2021-02-18	76.6142	229.843	388.019	2997.88	1146.7	3440.1	76.6142	229.843	195.35	1841.87	1146.7	3440.1	0	0	192.67	1156.02	0	0
																			49	2021-02-19	77.1716	231.515	388.776	3003.51	993.38	2980.14	77.1716	231.515	195.667	1844.86	993.38	2980.14	0	0	193.109	1158.66	0	0
																			50	2021-02-20	77.7219	233.166	389.494	3008.84	855.67	2567.01	77.7219	233.166	195.964	1847.66	855.67	2567.01	0	0	193.53	1161.18	0	0
																			51	2021-02-21	78.2648	234.794	390.174	3013.87	733.464	2200.39	78.2648	234.794	196.241	1850.28	733.464	2200.39	0	0	193.933	1163.6	0	0
																			52	2021-02-22	78.8001	236.4	390.815	3018.6	626.104	1878.31	78.8001	236.4	196.499	1852.7	626.104	1878.31	0	0	194.316	1165.9	0	0
																			53	2021-02-23	79.3274	237.982	391.417	3023.03	532.579	1597.74	79.3274	237.982	196.736	1854.94	532.579	1597.74	0	0	194.681	1168.08	0	0
																			54	2021-02-24	79.8466	239.54	391.979	3027.15	451.675	1355.03	79.8466	239.54	196.954	1856.99	451.675	1355.03	0	0	195.026	1170.15	0	0
																			55	2021-02-25	80.3572	241.071	392.502	3030.96	382.097	1146.29	80.3572	241.071	197.151	1858.85	382.097	1146.29	0	0	195.351	1172.11	0	0
																			56	2021-02-26	80.859	242.577	392.985	3034.46	322.548	967.644	80.859	242.577	197.328	1860.52	322.548	967.644	0	0	195.657	1173.94	0	0
																			57	2021-02-27	81.3517	244.055	393.428	3037.66	271.79	815.371	81.3517	244.055	197.484	1861.99	271.79	815.371	0	0	195.944	1175.66	0	0
																			58	2021-02-28	81.835	245.505	393.831	3040.54	228.673	686.019	81.835	245.505	197.62	1863.28	228.673	686.019	0	0	196.21	1177.26	0	0
																			59	2021-03-01	82.3086	246.926	394.193	3043.11	192.15	576.45	82.3086	246.926	197.736	1864.36	192.15	576.45	0	0	196.457	1178.74	0	0
																			60	2021-03-02	82.7724	248.317	394.514	3045.36	161.287	483.861	82.7724	248.317	197.83	1865.26	161.287	483.861	0	0	196.684	1180.1	0	0
																			61	2021-03-03	83.2259	249.678	394.795	3047.3	135.26	405.779	83.2259	249.678	197.905	1865.96	135.26	405.779	0	0	196.89	1181.34	0	0
																			62	2021-03-04	83.6689	251.007	395.035	3048.92	113.347	340.041	83.6689	251.007	197.958	1866.46	113.347	340.041	0	0	197.077	1182.46	0	0
																			63	2021-03-05	84.1012	252.303	395.234	3050.23	94.9244	284.773	84.1012	252.303	197.991	1866.77	94.9244	284.773	0	0	197.243	1183.46	0	0
																			64	2021-03-06	84.5224	253.567	395.391	3051.22	79.4544	238.363	84.5224	253.567	198.003	1866.89	79.4544	238.363	0	0	197.388	1184.33	0	0
																			65	2021-03-07	84.9324	254.797	395.508	3051.88	66.4763	199.429	84.9324	254.797	197.994	1866.8	66.4763	199.429	0	0	197.514	1185.08	0	0
																			66	2021-03-08	85.3308	255.992	395.583	3052.24	55.5976	166.793	85.3308	255.992	197.965	1866.53	55.5976	166.793	0	0	197.618	1185.71	0	0
																			67	2021-03-09	85.7175	257.152	395.617	3052.27	46.4849	139.455	85.7175	257.152	197.915	1866.05	46.4849	139.455	0	0	197.702	1186.21	0	0
																			68	2021-03-10	86.0921	258.276	395.61	3051.98	38.8559	116.568	86.0921	258.276	197.844	1865.39	38.8559	116.568	0	0	197.766	1186.6	0	0
																			69	2021-03-11	86.4545	259.363	395.561	3051.38	32.4719	97.4156	86.4545	259.363	197.752	1864.52	32.4719	97.4156	0	0	197.809	1186.85	0	0
																			70	2021-03-12	86.8043	260.413	395.472	3050.45	27.1319	81.3956	86.8043	260.413	197.64	1863.47	27.1319	81.3956	0	0	197.831	1186.99	0	0
																			71	2021-03-13	87.1414	261.424	395.34	3049.21	22.6666	67.9999	87.1414	261.424	197.508	1862.21	22.6666	67.9999	0	0	197.833	1187	0	0
																			72	2021-03-14	87.4656	262.397	395.168	3047.65	18.9339	56.8017	87.4656	262.397	197.354	1860.77	18.9339	56.8017	0	0	197.814	1186.88	0	0
																			73	2021-03-15	87.7766	263.33	394.955	3045.77	15.8142	47.4426	87.7766	263.33	197.18	1859.13	15.8142	47.4426	0	0	197.774	1186.65	0	0
																			74	2021-03-16	88.0742	264.223	394.7	3043.58	13.2074	39.6221	88.0742	264.223	196.986	1857.3	13.2074	39.6221	0	0	197.714	1186.28	0	0
																			75	2021-03-17	88.3583	265.075	394.404	3041.07	11.0294	33.0883	88.3583	265.075	196.771	1855.27	11.0294	33.0883	0	0	197.633	1185.8	0	0
																			76	2021-03-18	88.6286	265.886	394.068	3038.25	9.2101	27.6303	88.6286	265.886	196.536	1853.06	9.2101	27.6303	0	0	197.531	1185.19	0	0
																			77	2021-03-19	88.885	266.655	393.691	3035.11	7.69048	23.0714	88.885	266.655	196.281	1850.65	7.69048	23.0714	0	0	197.409	1184.46	0	0
																			78	2021-03-20	89.1272	267.382	393.273	3031.66	6.42131	19.2639	89.1272	267.382	196.006	1848.06	6.42131	19.2639	0	0	197.267	1183.6	0	0
																			79	2021-03-21	89.3552	268.066	392.814	3027.89	5.36141	16.0842	89.3552	268.066	195.711	1845.27	5.36141	16.0842	0	0	197.104	1182.62	0	0
																			80	2021-03-22	89.5687	268.706	392.316	3023.82	4.47632	13.429	89.5687	268.706	195.396	1842.3	4.47632	13.429	0	0	196.92	1181.52	0	0
																			81	2021-03-23	89.7676	269.303	391.777	3019.44	3.73725	11.2118	89.7676	269.303	195.061	1839.15	3.73725	11.2118	0	0	196.716	1180.3	0	0
																			82	2021-03-24	89.9518	269.855	391.199	3014.76	3.12015	9.36044	89.9518	269.855	194.706	1835.8	3.12015	9.36044	0	0	196.492	1178.95	0	0
																			83	2021-03-25	90.1211	270.363	390.58	3009.77	2.60489	7.81468	90.1211	270.363	194.333	1832.28	2.60489	7.81468	0	0	196.248	1177.49	0	0
																			84	2021-03-26	90.2755	270.826	389.923	3004.47	2.1747	6.52409	90.2755	270.826	193.939	1828.57	2.1747	6.52409	0	0	195.983	1175.9	0	0
																			85	2021-03-27	90.4147	271.244	389.226	2998.88	1.81552	5.44657	90.4147	271.244	193.527	1824.68	1.81552	5.44657	0	0	195.699	1174.19	0	0
																			86	2021-03-28	90.5387	271.616	388.491	2992.99	1.51566	4.54697	90.5387	271.616	193.096	1820.62	1.51566	4.54697	0	0	195.395	1172.37	0	0
																			87	2021-03-29	90.6475	271.942	387.716	2986.8	1.26531	3.79593	90.6475	271.942	192.645	1816.37	1.26531	3.79593	0	0	195.071	1170.43	0	0
																			88	2021-03-30	90.7409	272.223	386.904	2980.32	1.0563	3.16891	90.7409	272.223	192.177	1811.95	1.0563	3.16891	0	0	194.728	1168.37	0	0
																			89	2021-03-31	90.8188	272.456	386.054	2973.54	0.881818	2.64545	90.8188	272.456	191.689	1807.36	0.881818	2.64545	0	0	194.365	1166.19	0	0
																			90	2021-04-01	90.8813	272.644	385.166	2966.48	0.73615	2.20845	90.8813	272.644	191.184	1802.59	0.73615	2.20845	0	0	193.982	1163.89	0	0
																			91	2021-04-02	90.9282	272.784	384.241	2959.13	0.614543	1.84363	90.9282	272.784	190.66	1797.65	0.614543	1.84363	0	0	193.581	1161.48	0	0
																			92	2021-04-03	90.9595	272.878	383.278	2951.5	0.513023	1.53907	90.9595	272.878	190.118	1792.54	0.513023	1.53907	0	0	193.16	1158.96	0	0
																			93	2021-04-04	90.9751	272.925	382.28	2943.59	0.428273	1.28482	90.9751	272.925	189.559	1787.27	0.428273	1.28482	0	0	192.721	1156.32	0	0
																			94	2021-04-05	90.9752	272.926	381.245	2935.41	0.357522	1.07257	90.9752	272.926	188.982	1781.83	0.357522	1.07257	0	0	192.263	1153.58	0	0
																			95	2021-04-06	90.9596	272.879	380.174	2926.95	0.298458	0.895375	90.9596	272.879	188.388	1776.23	0.298458	0.895375	0	0	191.786	1150.72	0	0
																			96	2021-04-07	90.9283	272.785	379.068	2918.22	0.249152	0.747456	90.9283	272.785	187.777	1770.47	0.249152	0.747456	0	0	191.291	1147.75	0	0
																			97	2021-04-08	90.8815	272.644	377.928	2909.22	0.207991	0.623973	90.8815	272.644	187.15	1764.55	0.207991	0.623973	0	0	190.778	1144.67	0	0
																			98	2021-04-09	90.819	272.457	376.752	2899.96	0.17363	0.520889	90.819	272.457	186.506	1758.48	0.17363	0.520889	0	0	190.247	1141.48	0	0
																			99	2021-04-10	90.741	272.223	375.543	2890.44	0.144945	0.434835	90.741	272.223	185.845	1752.25	0.144945	0.434835	0	0	189.698	1138.19	0	0
																			100	2021-04-11	90.6474	271.942	374.3	2880.67	0.120999	0.362997	90.6474	271.942	185.168	1745.87	0.120999	0.362997	0	0	189.132	1134.79	0	0
																			101	2021-04-12	90.5384	271.615	373.025	2870.64	0.101009	0.303027	90.5384	271.615	184.476	1739.35	0.101009	0.303027	0	0	188.549	1131.29	0	0
																			102	2021-04-13	90.414	271.242	371.716	2860.36	0.0843216	0.252965	90.414	271.242	183.768	1732.67	0.0843216	0.252965	0	0	187.948	1127.69	0	0
																			103	2021-04-14	90.2742	270.823	370.376	2849.84	0.070391	0.211173	90.2742	270.823	183.045	1725.85	0.070391	0.211173	0	0	187.331	1123.98	0	0
																			104	2021-04-15	90.1193	270.358	369.003	2839.07	0.0587618	0.176285	90.1193	270.358	182.307	1718.89	0.0587618	0.176285	0	0	186.696	1120.18	0	0
																			105	2021-04-16	89.9492	269.848	367.6	2828.07	0.0490538	0.147161	89.9492	269.848	181.554	1711.8	0.0490538	0.147161	0	0	186.046	1116.28	0	0
																			106	2021-04-17	89.7641	269.292	366.166	2816.84	0.0409497	0.122849	89.7641	269.292	180.787	1704.56	0.0409497	0.122849	0	0	185.38	1112.28	0	0
																			107	2021-04-18	89.564	268.692	364.703	2805.38	0.0341844	0.102553	89.564	268.692	180.005	1697.19	0.0341844	0.102553	0	0	184.697	1108.18	0	0
																			108	2021-04-19	89.3493	268.048	363.209	2793.69	0.0285368	0.0856104	89.3493	268.048	179.21	1689.7	0.0285368	0.0856104	0	0	183.999	1103.99	0	0
																			109	2021-04-20	89.1198	267.359	361.687	2781.78	0.0238222	0.0714667	89.1198	267.359	178.401	1682.07	0.0238222	0.0714667	0	0	183.286	1099.71	0	0
																			110	2021-04-21	88.8759	266.628	360.136	2769.66	0.0198866	0.0596597	88.8759	266.628	177.579	1674.32	0.0198866	0.0596597	0	0	182.557	1095.34	0	0
																			111	2021-04-22	88.6177	265.853	358.558	2757.32	0.0166011	0.0498033	88.6177	265.853	176.744	1666.44	0.0166011	0.0498033	0	0	181.814	1090.88	0	0
																			112	2021-04-23	88.3453	265.036	356.952	2744.78	0.0138584	0.0415753	88.3453	265.036	175.896	1658.45	0.0138584	0.0415753	0	0	181.056	1086.34	0	0
																			113	2021-04-24	88.0588	264.177	355.319	2732.04	0.0115689	0.0347067	88.0588	264.177	175.035	1650.33	0.0115689	0.0347067	0	0	180.284	1081.7	0	0
																			114	2021-04-25	87.7586	263.276	353.661	2719.09	0.00965759	0.0289728	87.7586	263.276	174.163	1642.11	0.00965759	0.0289728	0	0	179.498	1076.99	0	0
																			115	2021-04-26	87.4448	262.334	351.977	2705.96	0.00806206	0.0241862	87.4448	262.334	173.279	1633.77	0.00806206	0.0241862	0	0	178.698	1072.19	0	0
																			116	2021-04-27	87.1175	261.353	350.267	2692.63	0.00673013	0.0201904	87.1175	261.353	172.383	1625.32	0.00673013	0.0201904	0	0	177.885	1067.31	0	0
																			117	2021-04-28	86.7771	260.331	348.534	2679.12	0.00561824	0.0168547	86.7771	260.331	171.476	1616.77	0.00561824	0.0168547	0	0	177.058	1062.35	0	0
																			118	2021-04-29	86.4236	259.271	346.777	2665.43	0.00469005	0.0140702	86.4236	259.271	170.558	1608.11	0.00469005	0.0140702	0	0	176.219	1057.32	0	0
																			119	2021-04-30	86.0574	258.172	344.996	2651.56	0.00391521	0.0117456	86.0574	258.172	169.629	1599.36	0.00391521	0.0117456	0	0	175.367	1052.2	0	0
																			120	2021-05-01	85.6786	257.036	343.193	2637.53	0.00326837	0.00980512	85.6786	257.036	168.69	1590.51	0.00326837	0.00980512	0	0	174.503	1047.02	0	0
																			121	2021-05-02	85.2875	255.863	341.368	2623.32	0.0027284	0.00818521	85.2875	255.863	167.741	1581.56	0.0027284	0.00818521	0	0	173.627	1041.76	0	0
																			122	2021-05-03	84.8844	254.653	339.522	2608.96	0.00227764	0.00683293	84.8844	254.653	166.783	1572.52	0.00227764	0.00683293	0	0	172.74	1036.44	0	0
																			123	2021-05-04	84.4694	253.408	337.655	2594.44	0.00190135	0.00570406	84.4694	253.408	165.815	1563.39	0.00190135	0.00570406	0	0	171.841	1031.04	0	0
																			124	2021-05-05	84.0428	252.128	335.768	2579.77	0.00158723	0.00476169	84.0428	252.128	164.838	1554.18	0.00158723	0.00476169	0	0	170.93	1025.58	0	0
																			125	2021-05-06	83.605	250.815	333.861	2564.95	0.001325	0.00397501	83.605	250.815	163.852	1544.89	0.001325	0.00397501	0	0	170.01	1020.06	0	0
																			126	2021-05-07	83.1561	249.468	331.936	2549.98	0.0011061	0.0033183	83.1561	249.468	162.858	1535.51	0.0011061	0.0033183	0	0	169.078	1014.47	0	0
																			127	2021-05-08	82.6964	248.089	329.992	2534.88	0.00092336	0.00277008	82.6964	248.089	161.855	1526.06	0.00092336	0.00277008	0	0	168.137	1008.82	0	0
																			128	2021-05-09	82.2262	246.679	328.031	2519.65	0.000770812	0.00231243	82.2262	246.679	160.845	1516.54	0.000770812	0.00231243	0	0	167.186	1003.11	0	0
																			129	2021-05-10	81.7458	245.237	326.052	2504.29	0.000643466	0.0019304	81.7458	245.237	159.827	1506.94	0.000643466	0.0019304	0	0	166.225	997.349	0	0
																			130	2021-05-11	81.2554	243.766	324.057	2488.81	0.000537158	0.00161148	81.2554	243.766	158.802	1497.28	0.000537158	0.00161148	0	0	165.255	991.529	0	0
																			131	2021-05-12	80.7554	242.266	322.046	2473.21	0.000448414	0.00134524	80.7554	242.266	157.771	1487.55	0.000448414	0.00134524	0	0	164.276	985.655	0	0
																			132	2021-05-13	80.246	240.738	320.02	2457.49	0.000374332	0.00112299	80.246	240.738	156.732	1477.76	0.000374332	0.00112299	0	0	163.288	979.73	0	0
																			133	2021-05-14	79.7275	239.182	317.98	2441.66	0.000312488	0.000937464	79.7275	239.182	155.687	1467.91	0.000312488	0.000937464	0	0	162.293	973.755	0	0
																			134	2021-05-15	79.2002	237.601	315.925	2425.74	0.000260862	0.000782586	79.2002	237.601	154.637	1458	0.000260862	0.000782586	0	0	161.289	967.732	0	0
																			135	2021-05-16	78.6644	235.993	313.857	2409.71	0.000217765	0.000653294	78.6644	235.993	153.58	1448.04	0.000217765	0.000653294	0	0	160.277	961.663	0	0
																			136	2021-05-17	78.1204	234.361	311.777	2393.58	0.000181788	0.000545363	78.1204	234.361	152.518	1438.03	0.000181788	0.000545363	0	0	159.258	955.55	0	0
																			137	2021-05-18	77.5685	232.706	309.684	2377.37	0.000151755	0.000455264	77.5685	232.706	151.452	1427.97	0.000151755	0.000455264	0	0	158.232	949.395	0	0
																			138	2021-05-19	77.009	231.027	307.58	2361.07	0.000126683	0.000380049	77.009	231.027	150.38	1417.87	0.000126683	0.000380049	0	0	157.2	943.198	0	0
																			139	2021-05-20	76.4422	229.327	305.464	2344.68	0.000105754	0.000317261	76.4422	229.327	149.304	1407.72	0.000105754	0.000317261	0	0	156.161	936.963	0	0
																			140	2021-05-21	75.8684	227.605	303.338	2328.22	8.82821e-05	0.000264846	75.8684	227.605	148.223	1397.53	8.82821e-05	0.000264846	0	0	155.115	930.691	0	0
																			141	2021-05-22	75.2878	225.863	301.203	2311.69	7.3697e-05	0.000221091	75.2878	225.863	147.139	1387.31	7.3697e-05	0.000221091	0	0	154.064	924.384	0	0
																			142	2021-05-23	74.7009	224.103	299.058	2295.09	6.15215e-05	0.000184565	74.7009	224.103	146.051	1377.05	6.15215e-05	0.000184565	0	0	153.007	918.044	0	0
																			143	2021-05-24	74.1078	222.324	296.904	2278.43	5.13575e-05	0.000154073	74.1078	222.324	144.959	1366.76	5.13575e-05	0.000154073	0	0	151.945	911.672	0	0
																			144	2021-05-25	73.509	220.527	294.743	2261.71	4.28727e-05	0.000128618	73.509	220.527	143.865	1356.44	4.28727e-05	0.000128618	0	0	150.878	905.27	0	0
																			145	2021-05-26	72.9046	218.714	292.574	2244.93	3.57897e-05	0.000107369	72.9046	218.714	142.767	1346.09	3.57897e-05	0.000107369	0	0	149.807	898.84	0	0
																			146	2021-05-27	72.295	216.885	290.398	2228.1	2.98769e-05	8.96306e-05	72.295	216.885	141.667	1335.72	2.98769e-05	8.96306e-05	0	0	148.731	892.384	0	0
																			147	2021-05-28	71.6805	215.042	288.216	2211.23	2.49409e-05	7.48227e-05	71.6805	215.042	140.565	1325.33	2.49409e-05	7.48227e-05	0	0	147.65	885.903	0	0
																			148	2021-05-29	71.0614	213.184	286.027	2194.32	2.08204e-05	6.24612e-05	71.0614	213.184	139.461	1314.92	2.08204e-05	6.24612e-05	0	0	146.566	879.399	0	0
																			149	2021-05-30	70.4379	211.314	283.834	2177.36	1.73807e-05	5.2142e-05	70.4379	211.314	138.355	1304.49	1.73807e-05	5.2142e-05	0	0	145.479	872.874	0	0
																			150	2021-05-31	69.8104	209.431	281.636	2160.38	1.45092e-05	4.35276e-05	69.8104	209.431	137.248	1294.05	1.45092e-05	4.35276e-05	0	0	144.388	866.329	0	0
																			151	2021-06-01	69.1792	207.537	279.433	2143.36	1.21121e-05	3.63364e-05	69.1792	207.537	136.139	1283.6	1.21121e-05	3.63364e-05	0	0	143.294	859.767	0	0
																			152	2021-06-02	68.5444	205.633	277.227	2126.32	1.01111e-05	3.03332e-05	68.5444	205.633	135.029	1273.13	1.01111e-05	3.03332e-05	0	0	142.198	853.188	0	0
																			153	2021-06-03	67.9065	203.719	275.018	2109.26	8.44062e-06	2.53219e-05	67.9065	203.719	133.919	1262.67	8.44062e-06	2.53219e-05	0	0	141.099	846.595	0	0
																			154	2021-06-04	67.2656	201.797	272.806	2092.18	7.04614e-06	2.11384e-05	67.2656	201.797	132.808	1252.19	7.04614e-06	2.11384e-05	0	0	139.998	839.988	0	0
																			155	2021-06-05	66.6222	199.866	270.592	2075.09	5.88205e-06	1.76461e-05	66.6222	199.866	131.697	1241.72	5.88205e-06	1.76461e-05	0	0	138.895	833.37	0	0
																			156	2021-06-06	65.9763	197.929	268.377	2057.98	4.91027e-06	1.47308e-05	65.9763	197.929	130.586	1231.24	4.91027e-06	1.47308e-05	0	0	137.79	826.743	0	0
																			157	2021-06-07	65.3284	195.985	266.16	2040.87	4.09904e-06	1.22971e-05	65.3284	195.985	129.475	1220.77	4.09904e-06	1.22971e-05	0	0	136.684	820.107	0	0
																			158	2021-06-08	64.6786	194.036	263.942	2023.76	3.42184e-06	1.02655e-05	64.6786	194.036	128.365	1210.3	3.42184e-06	1.02655e-05	0	0	135.577	813.464	0	0
																			159	2021-06-09	64.0272	192.082	261.724	2006.65	2.85652e-06	8.56955e-06	64.0272	192.082	127.255	1199.83	2.85652e-06	8.56955e-06	0	0	134.469	806.816	0	0
																			160	2021-06-10	63.3746	190.124	259.507	1989.54	2.38459e-06	7.15377e-06	63.3746	190.124	126.146	1189.38	2.38459e-06	7.15377e-06	0	0	133.361	800.164	0	0
																			161	2021-06-11	62.7208	188.162	257.29	1972.45	1.99063e-06	5.97189e-06	62.7208	188.162	125.039	1178.94	1.99063e-06	5.97189e-06	0	0	132.252	793.51	0	0
																			162	2021-06-12	62.0662	186.199	255.075	1955.36	1.66176e-06	4.98527e-06	62.0662	186.199	123.932	1168.5	1.66176e-06	4.98527e-06	0	0	131.142	786.855	0	0
																			163	2021-06-13	61.4111	184.233	252.861	1938.29	1.38722e-06	4.16166e-06	61.4111	184.233	122.827	1158.09	1.38722e-06	4.16166e-06	0	0	130.033	780.2	0	0
																			164	2021-06-14	60.7556	182.267	250.649	1921.23	1.15804e-06	3.47411e-06	60.7556	182.267	121.724	1147.69	1.15804e-06	3.47411e-06	0	0	128.925	773.547	0	0
																			165	2021-06-15	60.1001	180.3	248.44	1904.2	9.66716e-07	2.90015e-06	60.1001	180.3	120.623	1137.31	9.66716e-07	2.90015e-06	0	0	127.816	766.897	0	0
																			166	2021-06-16	59.4446	178.334	246.233	1887.2	8.07005e-07	2.42101e-06	59.4446	178.334	119.524	1126.94	8.07005e-07	2.42101e-06	0	0	126.709	760.252	0	0
																			167	2021-06-17	58.7895	176.369	244.03	1870.22	6.73679e-07	2.02104e-06	58.7895	176.369	118.428	1116.61	6.73679e-07	2.02104e-06	0	0	125.602	753.613	0	0
																			168	2021-06-18	58.135	174.405	241.831	1853.27	5.6238e-07	1.68714e-06	58.135	174.405	117.334	1106.29	5.6238e-07	1.68714e-06	0	0	124.497	746.981	0	0
																			169	2021-06-19	57.4812	172.444	239.635	1836.36	4.69469e-07	1.40841e-06	57.4812	172.444	116.242	1096	4.69469e-07	1.40841e-06	0	0	123.393	740.358	0	0
																			170	2021-06-20	56.8285	170.485	237.445	1819.48	3.91908e-07	1.17572e-06	56.8285	170.485	115.154	1085.74	3.91908e-07	1.17572e-06	0	0	122.291	733.744	0	0
																			171	2021-06-21	56.1769	168.531	235.259	1802.65	3.27161e-07	9.81482e-07	56.1769	168.531	114.069	1075.5	3.27161e-07	9.81482e-07	0	0	121.19	727.141	0	0
																			172	2021-06-22	55.5267	166.58	233.078	1785.85	2.7311e-07	8.19331e-07	55.5267	166.58	112.986	1065.3	2.7311e-07	8.19331e-07	0	0	120.092	720.551	0	0
																			173	2021-06-23	54.8781	164.634	230.903	1769.1	2.2799e-07	6.83969e-07	54.8781	164.634	111.908	1055.13	2.2799e-07	6.83969e-07	0	0	118.996	713.973	0	0
																			174	2021-06-24	54.2313	162.694	228.734	1752.4	1.90323e-07	5.7097e-07	54.2313	162.694	110.833	1044.99	1.90323e-07	5.7097e-07	0	0	117.902	707.41	0	0
																			175	2021-06-25	53.5864	160.759	226.572	1735.75	1.5888e-07	4.7664e-07	53.5864	160.759	109.761	1034.89	1.5888e-07	4.7664e-07	0	0	116.81	700.863	0	0
																			176	2021-06-26	52.9437	158.831	224.416	1719.16	1.32631e-07	3.97894e-07	52.9437	158.831	108.694	1024.83	1.32631e-07	3.97894e-07	0	0	115.722	694.332	0	0
																			177	2021-06-27	52.3033	156.91	222.267	1702.62	1.10719e-07	3.32158e-07	52.3033	156.91	107.63	1014.8	1.10719e-07	3.32158e-07	0	0	114.636	687.819	0	0
																			178	2021-06-28	51.6654	154.996	220.125	1686.13	9.24274e-08	2.77282e-07	51.6654	154.996	106.571	1004.81	9.24274e-08	2.77282e-07	0	0	113.554	681.324	0	0
																			179	2021-06-29	51.03	153.09	217.991	1669.71	7.71574e-08	2.31472e-07	51.03	153.09	105.516	994.863	7.71574e-08	2.31472e-07	0	0	112.475	674.85	0	0
																			180	2021-06-30	50.3975	151.193	215.864	1653.35	6.44102e-08	1.93231e-07	50.3975	151.193	104.465	984.957	6.44102e-08	1.93231e-07	0	0	111.399	668.396	0	0
																			181	2021-07-01	49.7679	149.304	213.746	1637.06	5.3769e-08	1.61307e-07	49.7679	149.304	103.419	975.096	5.3769e-08	1.61307e-07	0	0	110.327	661.963	0	0
																			182	2021-07-02	49.1415	147.424	211.637	1620.83	4.48858e-08	1.34657e-07	49.1415	147.424	102.378	965.278	4.48858e-08	1.34657e-07	0	0	109.259	655.554	0	0
																			183	2021-07-03	48.5182	145.555	209.536	1604.67	3.74702e-08	1.12411e-07	48.5182	145.555	101.342	955.507	3.74702e-08	1.12411e-07	0	0	108.195	649.168	0	0
																			184	2021-07-04	47.8983	143.695	207.445	1588.59	3.12797e-08	9.38392e-08	47.8983	143.695	100.31	945.782	3.12797e-08	9.38392e-08	0	0	107.134	642.806	0	0
																			185	2021-07-05	47.2819	141.846	205.362	1572.57	2.6112e-08	7.8336e-08	47.2819	141.846	99.2839	936.105	2.6112e-08	7.8336e-08	0	0	106.078	636.47	0	0
																			186	2021-07-06	46.6691	140.007	203.289	1556.64	2.1798e-08	6.5394e-08	46.6691	140.007	98.2628	926.477	2.1798e-08	6.5394e-08	0	0	105.027	630.16	0	0
																			187	2021-07-07	46.06	138.18	201.226	1540.78	1.81968e-08	5.45903e-08	46.06	138.18	97.2469	916.9	1.81968e-08	5.45903e-08	0	0	103.979	623.876	0	0
																			188	2021-07-08	45.4548	136.365	199.173	1524.99	1.51905e-08	4.55714e-08	45.4548	136.365	96.2365	907.373	1.51905e-08	4.55714e-08	0	0	102.937	617.621	0	0
																			189	2021-07-09	44.8536	134.561	197.131	1509.29	1.26808e-08	3.80425e-08	44.8536	134.561	95.2317	897.898	1.26808e-08	3.80425e-08	0	0	101.899	611.394	0	0
																			190	2021-07-10	44.2564	132.769	195.098	1493.67	1.05858e-08	3.17575e-08	44.2564	132.769	94.2324	888.477	1.05858e-08	3.17575e-08	0	0	100.866	605.196	0	0
																			191	2021-07-11	43.6634	130.99	193.077	1478.14	8.83695e-09	2.65108e-08	43.6634	130.99	93.2388	879.109	8.83695e-09	2.65108e-08	0	0	99.8381	599.029	0	0
																			192	2021-07-12	43.0747	129.224	191.066	1462.69	7.37699e-09	2.2131e-08	43.0747	129.224	92.2511	869.796	7.37699e-09	2.2131e-08	0	0	98.8153	592.892	0	0
																			193	2021-07-13	42.4903	127.471	189.067	1447.32	6.15824e-09	1.84747e-08	42.4903	127.471	91.2692	860.538	6.15824e-09	1.84747e-08	0	0	97.7977	586.786	0	0
																			194	2021-07-14	41.9104	125.731	187.079	1432.05	5.14083e-09	1.54225e-08	41.9104	125.731	90.2933	851.337	5.14083e-09	1.54225e-08	0	0	96.7854	580.712	0	0
																			195	2021-07-15	41.3349	124.005	185.102	1416.86	4.29151e-09	1.28745e-08	41.3349	124.005	89.3234	842.192	4.29151e-09	1.28745e-08	0	0	95.7786	574.671	0	0
																			196	2021-07-16	40.7641	122.292	183.137	1401.77	3.58251e-09	1.07475e-08	40.7641	122.292	88.3597	833.105	3.58251e-09	1.07475e-08	0	0	94.7772	568.663	0	0
																			197	2021-07-17	40.198	120.594	181.184	1386.77	2.99064e-09	8.97193e-09	40.198	120.594	87.4021	824.077	2.99064e-09	8.97193e-09	0	0	93.7816	562.689	0	0
																			198	2021-07-18	39.6365	118.91	179.242	1371.86	2.49656e-09	7.48967e-09	39.6365	118.91	86.4508	815.108	2.49656e-09	7.48967e-09	0	0	92.7916	556.75	0	0
																			199	2021-07-19	39.0799	117.24	177.313	1357.04	2.0841e-09	6.2523e-09	39.0799	117.24	85.5059	806.198	2.0841e-09	6.2523e-09	0	0	91.8075	550.845	0	0
																			200	2021-07-20	38.5282	115.585	175.397	1342.32	1.73979e-09	5.21936e-09	38.5282	115.585	84.5673	797.349	1.73979e-09	5.21936e-09	0	0	90.8292	544.975	0	0
																			201	2021-07-21	37.9814	113.944	173.492	1327.7	1.45235e-09	4.35706e-09	37.9814	113.944	83.6352	788.561	1.45235e-09	4.35706e-09	0	0	89.857	539.142	0	0
																			202	2021-07-22	37.4395	112.318	171.6	1313.18	1.21241e-09	3.63723e-09	37.4395	112.318	82.7096	779.834	1.21241e-09	3.63723e-09	0	0	88.8908	533.345	0	0
																			203	2021-07-23	36.9027	110.708	169.721	1298.75	1.01211e-09	3.03632e-09	36.9027	110.708	81.7906	771.169	1.01211e-09	3.03632e-09	0	0	87.9307	527.584	0	0
																			204	2021-07-24	36.3709	109.113	167.855	1284.43	8.44897e-10	2.53469e-09	36.3709	109.113	80.8782	762.566	8.44897e-10	2.53469e-09	0	0	86.9768	521.861	0	0
																			205	2021-07-25	35.8442	107.533	166.002	1270.2	7.05311e-10	2.11593e-09	35.8442	107.533	79.9724	754.026	7.05311e-10	2.11593e-09	0	0	86.0292	516.175	0	0
																			206	2021-07-26	35.3227	105.968	164.161	1256.08	5.88787e-10	1.76636e-09	35.3227	105.968	79.0733	745.549	5.88787e-10	1.76636e-09	0	0	85.0879	510.528	0	0
																			207	2021-07-27	34.8063	104.419	162.334	1242.05	4.91513e-10	1.47454e-09	34.8063	104.419	78.181	737.135	4.91513e-10	1.47454e-09	0	0	84.1531	504.918	0	0
																			208	2021-07-28	34.2952	102.886	160.52	1228.13	4.1031e-10	1.23093e-09	34.2952	102.886	77.2955	728.786	4.1031e-10	1.23093e-09	0	0	83.2247	499.348	0	0
																			209	2021-07-29	33.7892	101.368	158.719	1214.32	3.42522e-10	1.02757e-09	33.7892	101.368	76.4167	720.5	3.42522e-10	1.02757e-09	0	0	82.3027	493.816	0	0
																			210	2021-07-30	33.2886	99.8657	156.932	1200.6	2.85934e-10	8.57803e-10	33.2886	99.8657	75.5448	712.28	2.85934e-10	8.57803e-10	0	0	81.3874	488.324	0	0
																			211	2021-07-31	32.7932	98.3795	155.158	1187	2.38695e-10	7.16085e-10	32.7932	98.3795	74.6798	704.124	2.38695e-10	7.16085e-10	0	0	80.4787	482.872	0	0
																			212	2021-08-01	32.3031	96.9092	153.398	1173.49	1.9926e-10	5.9778e-10	32.3031	96.9092	73.8217	696.033	1.9926e-10	5.9778e-10	0	0	79.5766	477.459	0	0
																			213	2021-08-02	31.8183	95.4548	151.652	1160.09	1.6634e-10	4.99021e-10	31.8183	95.4548	72.9705	688.007	1.6634e-10	4.99021e-10	0	0	78.6812	472.087	0	0
																			214	2021-08-03	31.3388	94.0164	149.919	1146.8	1.38859e-10	4.16577e-10	31.3388	94.0164	72.1262	680.047	1.38859e-10	4.16577e-10	0	0	77.7925	466.755	0	0
																			215	2021-08-04	30.8646	92.5939	148.2	1133.62	1.15918e-10	3.47754e-10	30.8646	92.5939	71.2889	672.153	1.15918e-10	3.47754e-10	0	0	76.9107	461.464	0	0
																			216	2021-08-05	30.3958	91.1874	146.494	1120.54	9.67672e-11	2.90302e-10	30.3958	91.1874	70.4586	664.324	9.67672e-11	2.90302e-10	0	0	76.0356	456.213	0	0
																			217	2021-08-06	29.9323	89.7969	144.803	1107.57	8.07803e-11	2.42341e-10	29.9323	89.7969	69.6353	656.561	8.07803e-11	2.42341e-10	0	0	75.1673	451.004	0	0
																			218	2021-08-07	29.4741	88.4224	143.125	1094.7	6.74345e-11	2.02304e-10	29.4741	88.4224	68.819	648.865	6.74345e-11	2.02304e-10	0	0	74.306	445.836	0	0
																			219	2021-08-08	29.0213	87.0639	141.461	1081.94	5.62937e-11	1.68881e-10	29.0213	87.0639	68.0097	641.234	5.62937e-11	1.68881e-10	0	0	73.4515	440.709	0	0
																			220	2021-08-09	28.5738	85.7213	139.811	1069.29	4.69934e-11	1.4098e-10	28.5738	85.7213	67.2074	633.67	4.69934e-11	1.4098e-10	0	0	72.6039	435.624	0	0
																			221	2021-08-10	28.1316	84.3947	138.175	1056.75	3.92296e-11	1.17689e-10	28.1316	84.3947	66.4122	626.172	3.92296e-11	1.17689e-10	0	0	71.7633	430.58	0	0
																			222	2021-08-11	27.6947	83.0841	136.554	1044.32	3.27484e-11	9.82453e-11	27.6947	83.0841	65.624	618.74	3.27484e-11	9.82453e-11	0	0	70.9296	425.578	0	0
																			223	2021-08-12	27.2631	81.7893	134.946	1031.99	2.73381e-11	8.20142e-11	27.2631	81.7893	64.8428	611.375	2.73381e-11	8.20142e-11	0	0	70.1029	420.618	0	0
																			224	2021-08-13	26.8368	80.5104	133.352	1019.78	2.28215e-11	6.84646e-11	26.8368	80.5104	64.0687	604.076	2.28215e-11	6.84646e-11	0	0	69.2832	415.699	0	0
																			225	2021-08-14	26.4158	79.2473	131.772	1007.67	1.90512e-11	5.71535e-11	26.4158	79.2473	63.3016	596.843	1.90512e-11	5.71535e-11	0	0	68.4705	410.823	0	0
																			226	2021-08-15	26	78	130.206	995.665	1.59037e-11	4.77112e-11	26	78	62.5415	589.677	1.59037e-11	4.77112e-11	0	0	67.6647	405.988	0	0
																			227	2021-08-16	25.5895	76.7684	128.654	983.772	1.32763e-11	3.98288e-11	25.5895	76.7684	61.7884	582.576	1.32763e-11	3.98288e-11	0	0	66.866	401.196	0	0
																			228	2021-08-17	25.1841	75.5524	127.117	971.988	1.10829e-11	3.32487e-11	25.1841	75.5524	61.0423	575.542	1.10829e-11	3.32487e-11	0	0	66.0743	396.446	0	0
																			229	2021-08-18	24.784	74.3519	125.593	960.311	9.25188e-12	2.77556e-11	24.784	74.3519	60.3033	568.574	9.25188e-12	2.77556e-11	0	0	65.2896	391.738	0	0
																			230	2021-08-19	24.389	73.167	124.083	948.743	7.72337e-12	2.31701e-11	24.389	73.167	59.5712	561.671	7.72337e-12	2.31701e-11	0	0	64.512	387.072	0	0
																			231	2021-08-20	23.9992	71.9975	122.587	937.282	6.44739e-12	1.93422e-11	23.9992	71.9975	58.8461	554.835	6.44739e-12	1.93422e-11	0	0	63.7413	382.448	0	0
																			232	2021-08-21	23.6145	70.8434	121.106	925.929	5.38222e-12	1.61466e-11	23.6145	70.8434	58.128	548.064	5.38222e-12	1.61466e-11	0	0	62.9776	377.866	0	0
																			233	2021-08-22	23.2348	69.7045	119.638	914.684	4.49302e-12	1.34791e-11	23.2348	69.7045	57.4167	541.358	4.49302e-12	1.34791e-11	0	0	62.221	373.326	0	0
																			234	2021-08-23	22.8602	68.5807	118.184	903.546	3.75072e-12	1.12522e-11	22.8602	68.5807	56.7125	534.718	3.75072e-12	1.12522e-11	0	0	61.4714	368.828	0	0
																			235	2021-08-24	22.4907	67.4721	116.744	892.515	3.13107e-12	9.3932e-12	22.4907	67.4721	56.0151	528.142	3.13107e-12	9.3932e-12	0	0	60.7287	364.372	0	0
																			236	2021-08-25	22.1261	66.3784	115.318	881.59	2.61378e-12	7.84134e-12	22.1261	66.3784	55.3246	521.632	2.61378e-12	7.84134e-12	0	0	59.993	359.958	0	0
																			237	2021-08-26	21.7665	65.2996	113.905	870.772	2.18196e-12	6.54587e-12	21.7665	65.2996	54.641	515.186	2.18196e-12	6.54587e-12	0	0	59.2643	355.586	0	0
																			238	2021-08-27	21.4119	64.2356	112.507	860.061	1.82148e-12	5.46443e-12	21.4119	64.2356	53.9642	508.805	1.82148e-12	5.46443e-12	0	0	58.5426	351.256	0	0
																			239	2021-08-28	21.0621	63.1862	111.122	849.455	1.52055e-12	4.56165e-12	21.0621	63.1862	53.2942	502.488	1.52055e-12	4.56165e-12	0	0	57.8278	346.967	0	0
																			240	2021-08-29	20.7171	62.1514	109.751	838.954	1.26934e-12	3.80802e-12	20.7171	62.1514	52.631	496.235	1.26934e-12	3.80802e-12	0	0	57.1199	342.719	0	0
																			241	2021-08-30	20.377	61.1311	108.393	828.559	1.05963e-12	3.17889e-12	20.377	61.1311	51.9745	490.046	1.05963e-12	3.17889e-12	0	0	56.4189	338.513	0	0
																			242	2021-08-31	20.0417	60.1251	107.05	818.269	8.84569e-13	2.65371e-12	20.0417	60.1251	51.3248	483.92	8.84569e-13	2.65371e-12	0	0	55.7248	334.349	0	0
																			243	2021-09-01	19.7111	59.1333	105.719	808.082	7.38429e-13	2.21529e-12	19.7111	59.1333	50.6818	477.857	7.38429e-13	2.21529e-12	0	0	55.0375	330.225	0	0
																			244	2021-09-02	19.3852	58.1556	104.403	798	6.16433e-13	1.8493e-12	19.3852	58.1556	50.0455	471.857	6.16433e-13	1.8493e-12	0	0	54.3571	326.143	0	0
																			245	2021-09-03	19.064	57.1919	103.099	788.021	5.14592e-13	1.54377e-12	19.064	57.1919	49.4158	465.92	5.14592e-13	1.54377e-12	0	0	53.6835	322.101	0	0
																			246	2021-09-04	18.7473	56.242	101.809	778.146	4.29576e-13	1.28873e-12	18.7473	56.242	48.7927	460.045	4.29576e-13	1.28873e-12	0	0	53.0167	318.1	0	0
																			247	2021-09-05	18.4353	55.3059	100.533	768.372	3.58605e-13	1.07582e-12	18.4353	55.3059	48.1761	454.232	3.58605e-13	1.07582e-12	0	0	52.3567	314.14	0	0
																			248	2021-09-06	18.1278	54.3833	99.2695	758.701	2.9936e-13	8.9808e-13	18.1278	54.3833	47.5662	448.481	2.9936e-13	8.9808e-13	0	0	51.7034	310.22	0	0
																			249	2021-09-07	17.8248	53.4743	98.0195	749.132	2.49903e-13	7.49708e-13	17.8248	53.4743	46.9627	442.791	2.49903e-13	7.49708e-13	0	0	51.0568	306.341	0	0
																			250	2021-09-08	17.5262	52.5786	96.7825	739.663	2.08616e-13	6.25848e-13	17.5262	52.5786	46.3657	437.162	2.08616e-13	6.25848e-13	0	0	50.4169	302.501	0	0
																			251	2021-09-09	17.232	51.6961	95.5586	730.295	1.74151e-13	5.22452e-13	17.232	51.6961	45.7751	431.593	1.74151e-13	5.22452e-13	0	0	49.7836	298.701	0	0
																			252	2021-09-10	16.9422	50.8266	94.3478	721.027	1.45379e-13	4.36137e-13	16.9422	50.8266	45.1909	426.085	1.45379e-13	4.36137e-13	0	0	49.1569	294.942	0	0
																			253	2021-09-11	16.6567	49.9702	93.1498	711.858	1.21361e-13	3.64083e-13	16.6567	49.9702	44.613	420.637	1.21361e-13	3.64083e-13	0	0	48.5368	291.221	0	0
																			254	2021-09-12	16.3755	49.1265	91.9648	702.788	1.01311e-13	3.03933e-13	16.3755	49.1265	44.0415	415.248	1.01311e-13	3.03933e-13	0	0	47.9233	287.54	0	0
																			255	2021-09-13	16.0985	48.2956	90.7925	693.816	8.45733e-14	2.5372e-13	16.0985	48.2956	43.4762	409.919	8.45733e-14	2.5372e-13	0	0	47.3163	283.898	0	0
																			256	2021-09-14	15.8257	47.4771	89.6329	684.942	7.06009e-14	2.11803e-13	15.8257	47.4771	42.9172	404.648	7.06009e-14	2.11803e-13	0	0	46.7157	280.294	0	0
																			257	2021-09-15	15.557	46.6711	88.486	676.165	5.89369e-14	1.76811e-13	15.557	46.6711	42.3644	399.435	5.89369e-14	1.76811e-13	0	0	46.1216	276.73	0	0
																			258	2021-09-16	15.2925	45.8774	87.3516	667.485	4.91999e-14	1.476e-13	15.2925	45.8774	41.8177	394.281	4.91999e-14	1.476e-13	0	0	45.5339	273.204	0	0
																			259	2021-09-17	15.0319	45.0958	86.2297	658.9	4.10716e-14	1.23215e-13	15.0319	45.0958	41.2771	389.184	4.10716e-14	1.23215e-13	0	0	44.9526	269.716	0	0
																			260	2021-09-18	14.7754	44.3262	85.1202	650.41	3.42861e-14	1.02858e-13	14.7754	44.3262	40.7426	384.145	3.42861e-14	1.02858e-13	0	0	44.3776	266.266	0	0
																			261	2021-09-19	14.5228	43.5684	84.023	642.015	2.86217e-14	8.58651e-14	14.5228	43.5684	40.2141	379.162	2.86217e-14	8.58651e-14	0	0	43.8089	262.853	0	0
																			262	2021-09-20	14.2741	42.8224	82.9381	633.714	2.38931e-14	7.16793e-14	14.2741	42.8224	39.6916	374.236	2.38931e-14	7.16793e-14	0	0	43.2464	259.478	0	0
																			263	2021-09-21	14.0293	42.088	81.8652	625.506	1.99457e-14	5.98371e-14	14.0293	42.088	39.1751	369.365	1.99457e-14	5.98371e-14	0	0	42.6902	256.141	0	0
																			264	2021-09-22	13.7883	41.365	80.8045	617.391	1.66505e-14	4.99514e-14	13.7883	41.365	38.6644	364.55	1.66505e-14	4.99514e-14	0	0	42.1401	252.84	0	0
																			265	2021-09-23	13.5511	40.6533	79.7557	609.367	1.38996e-14	4.16989e-14	13.5511	40.6533	38.1596	359.791	1.38996e-14	4.16989e-14	0	0	41.5961	249.577	0	0
																			266	2021-09-24	13.3176	39.9528	78.7188	601.435	1.16033e-14	3.48098e-14	13.3176	39.9528	37.6606	355.086	1.16033e-14	3.48098e-14	0	0	41.0582	246.349	0	0
																			267	2021-09-25	13.0878	39.2634	77.6938	593.593	9.68629e-15	2.90589e-14	13.0878	39.2634	37.1674	350.435	9.68629e-15	2.90589e-14	0	0	40.5264	243.158	0	0
																			268	2021-09-26	12.8616	38.5848	76.6804	585.842	8.08602e-15	2.42581e-14	12.8616	38.5848	36.6798	345.838	8.08602e-15	2.42581e-14	0	0	40.0006	240.003	0	0
																			269	2021-09-27	12.639	37.917	75.6786	578.179	6.75012e-15	2.02504e-14	12.639	37.917	36.198	341.295	6.75012e-15	2.02504e-14	0	0	39.4807	236.884	0	0
																			270	2021-09-28	12.4199	37.2598	74.6884	570.605	5.63493e-15	1.69048e-14	12.4199	37.2598	35.7217	336.805	5.63493e-15	1.69048e-14	0	0	38.9667	233.8	0	0
																			271	2021-09-29	12.2044	36.6131	73.7097	563.119	4.70398e-15	1.4112e-14	12.2044	36.6131	35.251	332.367	4.70398e-15	1.4112e-14	0	0	38.4586	230.752	0	0
																			272	2021-09-30	11.9923	35.9768	72.7423	555.72	3.92684e-15	1.17805e-14	11.9923	35.9768	34.7859	327.981	3.92684e-15	1.17805e-14	0	0	37.9564	227.738	0	0
																			273	2021-10-01	11.7836	35.3507	71.7861	548.407	3.27808e-15	9.83425e-15	11.7836	35.3507	34.3263	323.648	3.27808e-15	9.83425e-15	0	0	37.4599	224.759	0	0
																			274	2021-10-02	11.5782	34.7347	70.8412	541.18	2.73651e-15	8.20953e-15	11.5782	34.7347	33.872	319.365	2.73651e-15	8.20953e-15	0	0	36.9691	221.815	0	0
																			275	2021-10-03	11.3762	34.1286	69.9073	534.037	2.28441e-15	6.85323e-15	11.3762	34.1286	33.4232	315.133	2.28441e-15	6.85323e-15	0	0	36.484	218.904	0	0
																			276	2021-10-04	11.1775	33.5324	68.9844	526.979	1.907e-15	5.72101e-15	11.1775	33.5324	32.9797	310.952	1.907e-15	5.72101e-15	0	0	36.0046	216.028	0	0
																			277	2021-10-05	10.9819	32.9458	68.0723	520.005	1.59195e-15	4.77584e-15	10.9819	32.9458	32.5415	306.82	1.59195e-15	4.77584e-15	0	0	35.5308	213.185	0	0
																			278	2021-10-06	10.7896	32.3688	67.1711	513.113	1.32894e-15	3.98682e-15	10.7896	32.3688	32.1086	302.738	1.32894e-15	3.98682e-15	0	0	35.0625	210.375	0	0
																			279	2021-10-07	10.6004	31.8013	66.2806	506.304	1.10938e-15	3.32815e-15	10.6004	31.8013	31.6809	298.705	1.10938e-15	3.32815e-15	0	0	34.5998	207.599	0	0
																			280	2021-10-08	10.4143	31.243	65.4007	499.576	9.26103e-16	2.77831e-15	10.4143	31.243	31.2583	294.721	9.26103e-16	2.77831e-15	0	0	34.1425	204.855	0	0
																			281	2021-10-09	10.2313	30.6939	64.5314	492.928	7.73101e-16	2.3193e-15	10.2313	30.6939	30.8408	290.785	7.73101e-16	2.3193e-15	0	0	33.6906	202.143	0	0
																			282	2021-10-10	10.0513	30.1538	63.6724	486.361	6.45377e-16	1.93613e-15	10.0513	30.1538	30.4284	286.896	6.45377e-16	1.93613e-15	0	0	33.244	199.464	0	0
																			283	2021-10-11	9.87422	29.6226	62.8238	479.872	5.38754e-16	1.61626e-15	9.87422	29.6226	30.021	283.055	5.38754e-16	1.61626e-15	0	0	32.8028	196.817	0	0
																			284	2021-10-12	9.70009	29.1003	61.9855	473.462	4.49746e-16	1.34924e-15	9.70009	29.1003	29.6186	279.261	4.49746e-16	1.34924e-15	0	0	32.3669	194.201	0	0
																			285	2021-10-13	9.52886	28.5866	61.1573	467.13	3.75443e-16	1.12633e-15	9.52886	28.5866	29.2211	275.513	3.75443e-16	1.12633e-15	0	0	31.9362	191.617	0	0
																			286	2021-10-14	9.36047	28.0814	60.3391	460.875	3.13416e-16	9.40249e-16	9.36047	28.0814	28.8285	271.811	3.13416e-16	9.40249e-16	0	0	31.5106	189.064	0	0
																			287	2021-10-15	9.19489	27.5847	59.5309	454.696	2.61637e-16	7.8491e-16	9.19489	27.5847	28.4407	268.155	2.61637e-16	7.8491e-16	0	0	31.0902	186.541	0	0
																			288	2021-10-16	9.03207	27.0962	58.7326	448.593	2.18412e-16	6.55235e-16	9.03207	27.0962	28.0576	264.543	2.18412e-16	6.55235e-16	0	0	30.6749	184.05	0	0
																			289	2021-10-17	8.87198	26.6159	57.944	442.564	1.82328e-16	5.46983e-16	8.87198	26.6159	27.6793	260.977	1.82328e-16	5.46983e-16	0	0	30.2646	181.588	0	0
																			290	2021-10-18	8.71457	26.1437	57.1651	436.61	1.52205e-16	4.56616e-16	8.71457	26.1437	27.3057	257.454	1.52205e-16	4.56616e-16	0	0	29.8594	179.156	0	0
																			291	2021-10-19	8.5598	25.6794	56.3958	430.729	1.27059e-16	3.81178e-16	8.5598	25.6794	26.9368	253.975	1.27059e-16	3.81178e-16	0	0	29.459	176.754	0	0
																			292	2021-10-20	8.40764	25.2229	55.636	424.921	1.06068e-16	3.18204e-16	8.40764	25.2229	26.5724	250.54	1.06068e-16	3.18204e-16	0	0	29.0636	174.381	0	0
																			293	2021-10-21	8.25805	24.7742	54.8855	419.185	8.85444e-17	2.65633e-16	8.25805	24.7742	26.2126	247.147	8.85444e-17	2.65633e-16	0	0	28.673	172.038	0	0
																			294	2021-10-22	8.11099	24.333	54.1444	413.52	7.39159e-17	2.21748e-16	8.11099	24.333	25.8572	243.797	7.39159e-17	2.21748e-16	0	0	28.2872	169.723	0	0
																			295	2021-10-23	7.96642	23.8993	53.4125	407.926	6.17042e-17	1.85113e-16	7.96642	23.8993	25.5064	240.489	6.17042e-17	1.85113e-16	0	0	27.9062	167.437	0	0
																			296	2021-10-24	7.8243	23.4729	52.6897	402.401	5.15101e-17	1.5453e-16	7.8243	23.4729	25.1599	237.222	5.15101e-17	1.5453e-16	0	0	27.5298	165.179	0	0
																			297	2021-10-25	7.6846	23.0538	51.976	396.946	4.30001e-17	1.29e-16	7.6846	23.0538	24.8178	233.996	4.30001e-17	1.29e-16	0	0	27.1582	162.949	0	0
																			298	2021-10-26	7.54728	22.6418	51.2712	391.559	3.5896e-17	1.07688e-16	7.54728	22.6418	24.48	230.812	3.5896e-17	1.07688e-16	0	0	26.7911	160.747	0	0
																			299	2021-10-27	7.4123	22.2369	50.5752	386.239	2.99656e-17	8.98968e-17	7.4123	22.2369	24.1465	227.667	2.99656e-17	8.98968e-17	0	0	26.4287	158.572	0	0
																			300	2021-10-28	7.27963	21.8389	49.888	380.987	2.5015e-17	7.50449e-17	7.27963	21.8389	23.8173	224.563	2.5015e-17	7.50449e-17	0	0	26.0707	156.424	0	0
																			301	2021-10-29	7.14923	21.4477	49.2094	375.801	2.08822e-17	6.26467e-17	7.14923	21.4477	23.4922	221.497	2.08822e-17	6.26467e-17	0	0	25.7173	154.304	0	0
																			302	2021-10-30	7.02107	21.0632	48.5394	370.681	1.74323e-17	5.22969e-17	7.02107	21.0632	23.1712	218.471	1.74323e-17	5.22969e-17	0	0	25.3682	152.209	0	0
																			303	2021-10-31	6.8951	20.6853	47.8779	365.625	1.45523e-17	4.36569e-17	6.8951	20.6853	22.8543	215.484	1.45523e-17	4.36569e-17	0	0	25.0236	150.142	0	0
																			304	2021-11-01	6.77131	20.3139	47.2248	360.634	1.21481e-17	3.64443e-17	6.77131	20.3139	22.5415	212.534	1.21481e-17	3.64443e-17	0	0	24.6833	148.1	0	0
																			305	2021-11-02	6.64965	19.9489	46.58	355.707	1.01411e-17	3.04233e-17	6.64965	19.9489	22.2327	209.623	1.01411e-17	3.04233e-17	0	0	24.3473	146.084	0	0
																			306	2021-11-03	6.53009	19.5903	45.9434	350.842	8.46569e-18	2.53971e-17	6.53009	19.5903	21.9279	206.749	8.46569e-18	2.53971e-17	0	0	24.0155	144.093	0	0
																			307	2021-11-04	6.41259	19.2378	45.315	346.039	7.06707e-18	2.12012e-17	6.41259	19.2378	21.627	203.911	7.06707e-18	2.12012e-17	0	0	23.688	142.128	0	0
																			308	2021-11-05	6.29713	18.8914	44.6946	341.299	5.89952e-18	1.76986e-17	6.29713	18.8914	21.3299	201.111	5.89952e-18	1.76986e-17	0	0	23.3646	140.188	0	0
																			309	2021-11-06	6.18368	18.551	44.0821	336.618	4.92486e-18	1.47746e-17	6.18368	18.551	21.0367	198.346	4.92486e-18	1.47746e-17	0	0	23.0454	138.272	0	0
																			310	2021-11-07	6.07219	18.2166	43.4775	331.999	4.11122e-18	1.23337e-17	6.07219	18.2166	20.7473	195.617	4.11122e-18	1.23337e-17	0	0	22.7302	136.381	0	0
																			311	2021-11-08	5.96264	17.8879	42.8807	327.438	3.432e-18	1.0296e-17	5.96264	17.8879	20.4616	192.924	3.432e-18	1.0296e-17	0	0	22.419	134.514	0	0
																			312	2021-11-09	5.85499	17.565	42.2915	322.937	2.865e-18	8.595e-18	5.85499	17.565	20.1797	190.266	2.865e-18	8.595e-18	0	0	22.1119	132.671	0	0
																			313	2021-11-10	5.74923	17.2477	41.71	318.493	2.39167e-18	7.17502e-18	5.74923	17.2477	19.9014	187.642	2.39167e-18	7.17502e-18	0	0	21.8086	130.852	0	0
																			314	2021-11-11	5.64531	16.9359	41.136	314.108	1.99654e-18	5.98963e-18	5.64531	16.9359	19.6267	185.052	1.99654e-18	5.98963e-18	0	0	21.5093	129.056	0	0
																			315	2021-11-12	5.5432	16.6296	40.5695	309.779	1.66669e-18	5.00008e-18	5.5432	16.6296	19.3556	182.496	1.66669e-18	5.00008e-18	0	0	21.2138	127.283	0	0
																			316	2021-11-13	5.44289	16.3287	40.0103	305.506	1.39134e-18	4.17402e-18	5.44289	16.3287	19.0881	179.973	1.39134e-18	4.17402e-18	0	0	20.9222	125.533	0	0
																			317	2021-11-14	5.34433	16.033	39.4583	301.29	1.16148e-18	3.48443e-18	5.34433	16.033	18.824	177.484	1.16148e-18	3.48443e-18	0	0	20.6343	123.806	0	0
																			318	2021-11-15	5.2475	15.7425	38.9136	297.128	9.69588e-19	2.90876e-18	5.2475	15.7425	18.5634	175.027	9.69588e-19	2.90876e-18	0	0	20.3502	122.101	0	0
																			319	2021-11-16	5.15237	15.4571	38.376	293.02	8.09402e-19	2.4282e-18	5.15237	15.4571	18.3063	172.602	8.09402e-19	2.4282e-18	0	0	20.0697	120.418	0	0
																			320	2021-11-17	5.05891	15.1767	37.8454	288.966	6.7568e-19	2.02704e-18	5.05891	15.1767	18.0525	170.209	6.7568e-19	2.02704e-18	0	0	19.7929	118.757	0	0
																			321	2021-11-18	4.9671	14.9013	37.3217	284.966	5.64051e-19	1.69215e-18	4.9671	14.9013	17.8021	167.848	5.64051e-19	1.69215e-18	0	0	19.5197	117.118	0	0
																			322	2021-11-19	4.87691	14.6307	36.8049	281.018	4.70864e-19	1.41259e-18	4.87691	14.6307	17.5549	165.518	4.70864e-19	1.41259e-18	0	0	19.25	115.5	0	0
																			323	2021-11-20	4.78831	14.3649	36.2949	277.122	3.93072e-19	1.17922e-18	4.78831	14.3649	17.311	163.218	3.93072e-19	1.17922e-18	0	0	18.9839	113.903	0	0
																			324	2021-11-21	4.70127	14.1038	35.7917	273.277	3.28133e-19	9.84398e-19	4.70127	14.1038	17.0704	160.949	3.28133e-19	9.84398e-19	0	0	18.7213	112.328	0	0
																			325	2021-11-22	4.61578	13.8473	35.295	269.483	2.73922e-19	8.21765e-19	4.61578	13.8473	16.8329	158.71	2.73922e-19	8.21765e-19	0	0	18.4621	110.772	0	0
																			326	2021-11-23	4.53179	13.5954	34.8049	265.739	2.28667e-19	6.86001e-19	4.53179	13.5954	16.5986	156.501	2.28667e-19	6.86001e-19	0	0	18.2063	109.238	0	0
																			327	2021-11-24	4.4493	13.3479	34.3213	262.045	1.90889e-19	5.72666e-19	4.4493	13.3479	16.3674	154.321	1.90889e-19	5.72666e-19	0	0	17.9539	107.723	0	0
																			328	2021-11-25	4.36826	13.1048	33.8441	258.399	1.59352e-19	4.78056e-19	4.36826	13.1048	16.1393	152.171	1.59352e-19	4.78056e-19	0	0	17.7048	106.229	0	0
																			329	2021-11-26	4.28867	12.866	33.3732	254.802	1.33025e-19	3.99076e-19	4.28867	12.866	15.9142	150.048	1.33025e-19	3.99076e-19	0	0	17.4589	104.754	0	0
																			330	2021-11-27	4.21049	12.6315	32.9085	251.253	1.11048e-19	3.33145e-19	4.21049	12.6315	15.6921	147.954	1.11048e-19	3.33145e-19	0	0	17.2164	103.298	0	0
																			331	2021-11-28	4.1337	12.4011	32.45	247.751	9.27019e-20	2.78106e-19	4.1337	12.4011	15.473	145.888	9.27019e-20	2.78106e-19	0	0	16.977	101.862	0	0
																			332	2021-11-29	4.05828	12.1748	31.9977	244.295	7.73866e-20	2.3216e-19	4.05828	12.1748	15.2568	143.85	7.73866e-20	2.3216e-19	0	0	16.7408	100.445	0	0
																			333	2021-11-30	3.98421	11.9526	31.5513	240.886	6.46015e-20	1.93805e-19	3.98421	11.9526	15.0435	141.839	6.46015e-20	1.93805e-19	0	0	16.5078	99.0467	0	0
																			334	2021-12-01	3.91145	11.7343	31.1109	237.522	5.39287e-20	1.61786e-19	3.91145	11.7343	14.8331	139.855	5.39287e-20	1.61786e-19	0	0	16.2778	97.6669	0	0
																			335	2021-12-02	3.83999	11.52	30.6764	234.203	4.50191e-20	1.35057e-19	3.83999	11.52	14.6255	137.898	4.50191e-20	1.35057e-19	0	0	16.0509	96.3056	0	0
																			336	2021-12-03	3.76981	11.3094	30.2477	230.929	3.75815e-20	1.12744e-19	3.76981	11.3094	14.4207	135.966	3.75815e-20	1.12744e-19	0	0	15.8271	94.9623	0	0
																			337	2021-12-04	3.70089	11.1027	29.8248	227.698	3.13726e-20	9.41179e-20	3.70089	11.1027	14.2186	134.061	3.13726e-20	9.41179e-20	0	0	15.6062	93.637	0	0
																			338	2021-12-05	3.63319	10.8996	29.4075	224.511	2.61895e-20	7.85686e-20	3.63319	10.8996	14.0193	132.182	2.61895e-20	7.85686e-20	0	0	15.3882	92.3294	0	0
																			339	2021-12-06	3.56671	10.7001	28.9958	221.367	2.18628e-20	6.55883e-20	3.56671	10.7001	13.8226	130.328	2.18628e-20	6.55883e-20	0	0	15.1732	91.0393	0	0
																			340	2021-12-07	3.50143	10.5043	28.5897	218.265	1.82508e-20	5.47524e-20	3.50143	10.5043	13.6286	128.499	1.82508e-20	5.47524e-20	0	0	14.9611	89.7664	0	0
																			341	2021-12-08	3.43731	10.3119	28.189	215.205	1.52356e-20	4.57067e-20	3.43731	10.3119	13.4373	126.694	1.52356e-20	4.57067e-20	0	0	14.7518	88.5106	0	0
																			342	2021-12-09	3.37435	10.123	27.7938	212.186	1.27185e-20	3.81555e-20	3.37435	10.123	13.2485	124.914	1.27185e-20	3.81555e-20	0	0	14.5453	87.2717	0	0
																			343	2021-12-10	3.31251	9.93753	27.4038	209.208	1.06173e-20	3.18518e-20	3.31251	9.93753	13.0623	123.158	1.06173e-20	3.18518e-20	0	0	14.3416	86.0494	0	0
																			344	2021-12-11	3.25179	9.75537	27.0192	206.27	8.86319e-21	2.65896e-20	3.25179	9.75537	12.8786	121.426	8.86319e-21	2.65896e-20	0	0	14.1406	84.8436	0	0
																			345	2021-12-12	3.19216	9.57648	26.6397	203.372	7.3989e-21	2.21967e-20	3.19216	9.57648	12.6973	119.718	7.3989e-21	2.21967e-20	0	0	13.9423	83.654	0	0
																			346	2021-12-13	3.1336	9.40081	26.2653	200.513	6.17653e-21	1.85296e-20	3.1336	9.40081	12.5186	118.032	6.17653e-21	1.85296e-20	0	0	13.7467	82.4805	0	0
																			347	2021-12-14	3.0761	9.2283	25.8961	197.693	5.1561e-21	1.54683e-20	3.0761	9.2283	12.3423	116.37	5.1561e-21	1.54683e-20	0	0	13.5538	81.3228	0	0
																			348	2021-12-15	3.01964	9.05891	25.5318	194.911	4.30426e-21	1.29128e-20	3.01964	9.05891	12.1684	114.73	4.30426e-21	1.29128e-20	0	0	13.3635	80.1808	0	0
																			349	2021-12-16	2.96419	8.89257	25.1725	192.167	3.59315e-21	1.07795e-20	2.96419	8.89257	11.9968	113.113	3.59315e-21	1.07795e-20	0	0	13.1757	79.0542	0	0
																			350	2021-12-17	2.90975	8.72924	24.8181	189.461	2.99953e-21	8.99858e-21	2.90975	8.72924	11.8276	111.518	2.99953e-21	8.99858e-21	0	0	12.9905	77.9429	0	0
																			351	2021-12-18	2.85628	8.56885	24.4685	186.791	2.50397e-21	7.51192e-21	2.85628	8.56885	11.6607	109.944	2.50397e-21	7.51192e-21	0	0	12.8078	76.8467	0	0
																			352	2021-12-19	2.80379	8.41137	24.1237	184.157	2.09029e-21	6.27087e-21	2.80379	8.41137	11.4961	108.392	2.09029e-21	6.27087e-21	0	0	12.6276	75.7653	0	0
																			353	2021-12-20	2.75224	8.25673	23.7835	181.56	1.74495e-21	5.23486e-21	2.75224	8.25673	11.3338	106.861	1.74495e-21	5.23486e-21	0	0	12.4498	74.6987	0	0
																			354	2021-12-21	2.70163	8.10489	23.4481	178.998	1.45667e-21	4.37e-21	2.70163	8.10489	11.1736	105.351	1.45667e-21	4.37e-21	0	0	12.2744	73.6465	0	0
																			355	2021-12-22	2.65194	7.95581	23.1171	176.471	1.21601e-21	3.64803e-21	2.65194	7.95581	11.0157	103.862	1.21601e-21	3.64803e-21	0	0	12.1014	72.6087	0	0
																			356	2021-12-23	2.60314	7.80942	22.7908	173.979	1.01511e-21	3.04534e-21	2.60314	7.80942	10.8599	102.394	1.01511e-21	3.04534e-21	0	0	11.9308	71.585	0	0
																			357	2021-12-24	2.55523	7.66569	22.4688	171.52	8.47407e-22	2.54222e-21	2.55523	7.66569	10.7063	100.945	8.47407e-22	2.54222e-21	0	0	11.7626	70.5753	0	0
																			358	2021-12-25	2.50819	7.52456	22.1513	169.096	7.07406e-22	2.12222e-21	2.50819	7.52456	10.5548	99.5164	7.07406e-22	2.12222e-21	0	0	11.5966	69.5794	0	0
																			359	2021-12-26	2.462	7.386	21.8382	166.704	5.90535e-22	1.77161e-21	2.462	7.386	10.4053	98.1074	5.90535e-22	1.77161e-21	0	0	11.4329	68.5971	0	0
																			360	2021-12-27	2.41665	7.24995	21.5293	164.346	4.92973e-22	1.47892e-21	2.41665	7.24995	10.2579	96.7178	4.92973e-22	1.47892e-21	0	0	11.2714	67.6283	0	0
																			361	2021-12-28	2.37212	7.11637	21.2247	162.02	4.11529e-22	1.23459e-21	2.37212	7.11637	10.1126	95.3473	4.11529e-22	1.23459e-21	0	0	11.1121	66.6727	0	0
																			362	2021-12-29	2.32841	6.98523	20.9243	159.726	3.4354e-22	1.03062e-21	2.32841	6.98523	9.96925	93.9958	3.4354e-22	1.03062e-21	0	0	10.955	65.7302	0	0
																			363	2021-12-30	2.28549	6.85646	20.628	157.464	2.86783e-22	8.6035e-22	2.28549	6.85646	9.82788	92.6629	2.86783e-22	8.6035e-22	0	0	10.8001	64.8007	0	0
																			364	2021-12-31	2.24335	6.73004	20.3358	155.232	2.39404e-22	7.18212e-22	2.24335	6.73004	9.68847	91.3484	2.39404e-22	7.18212e-22	0	0	10.6473	63.8839	0	0
																			365	2022-01-01	2.20198	6.60593	20.0476	153.032	1.99852e-22	5.99556e-22	2.20198	6.60593	9.55098	90.0521	1.99852e-22	5.99556e-22	0	0	10.4966	62.9797	0	0

### Sheet: Table Templates
Input Parameter Tables																								Cover
																								A. Hospital Resources
Table 1. Parameter Values Utilized
Parameter Name	Value	Source
Tab A. Outbreak Details
Total Population	1000000
Start Date	2021-01-01
Total Cases as of 12/31/2020	35000
Cases in the last 14 days (from 12/18/2020 to 12/31/2020)	5000
Date community interventions will begin in jurisdiction	2020-10-10
% reduction in transmission due to social distancing measures	0.52
Tab B. Impact of contact tracing
Date contact tracing begins (no ramp-up)	2021-01-01
Number of days after infection that case is isolated
No Contact Tracing	15
Continued Contact Tracing	9
Strategy 3 (Optional)	0
% of all cases successfully isolated and contacts traced and monitored
No Contact Tracing	0
Continued Contact Tracing	0.2
Strategy 3 (Optional)	0																							B. Hospital Stays
Strategy Trigger																								C. Outbreak Details
No Contact Tracing	Symptoms																							D. Epi Parameters
Continued Contact Tracing	Contact ID																							Data
Strategy 3 (Optional)	0																							Default Values
Tab C. Tracing Resources																								Results (Main)
Contacts per case																								ICU Demand-1
Lower	5																							ICU Demand-2A
Upper	20																							ICU Demand-2B
Daily shift length (hours)																								ICU Demand-2C
Lower	8
Upper	12																							ICU Demand-2D
Overhead hours (e.g., prep time, supervisory time, support staff)																								Case Counts
Lower	0.05																							Bed Counts
Upper	0.05																							Calc-No Intervention (Low)
False Alerts per case																								Calc-No Intervention (High)
Lower	0																							Calc-Intervention 1 (Low)
Upper	0																							Calc-Intervention 1 (High)
Initial case interviews (false case alerts)																								Calc-Intervention 2 (Low)
Lower	2																							Calc-Intervention 2 (High)
Upper	4																							Calc-Intervention 3 (Low)
Initial case interviews																								Calc-Intervention 3 (High)
Lower	1																							Calculation Template
Upper	2																							Initial Case Distribution
Initial contact interviews																								Offsets
Lower	0.5
Upper	1
Case/contact monitoring & follow-up
Lower	0.25
Upper	1
Number of days contacts are monitored
Lower	14
Upper	14
Tab D. Epi Parameters
New Infections per Case (R0)	2.5
Disease Infectivity Distribution
Day 1	0
Day 2	0
Day 3	0
Day 4	0.167772
Day 5	0.180261
Day 6	0.170712
Day 7	0.145178
Day 8	0.112677
Day 9	0.0810181
Day 10	0.0548112
Day 11	0.0355369
Day 12	0.0226266
Day 13	0.0146236
Day 14	0.0147841
Disease Stage Durations
Infected, not yet infectious	3
Infectious, pre-symptomatic	2
Infectious & symptomatic	9
% of cases that are asymptomatic	0.4
Infectiousness of Asymptomatic Cases (Relative to Symptomatic Cases)	0.75

### Sheet: Calc - Base
CRITICAL CALCULATIONS: DO NOT ALTER
Parameters: Situation Report
Today's Date		2021-01-01														Cumulative Infections		305681
Population		1000000	persons													Peak Daily Infections		1899.95
																Day of Peak		96
Total Cases To Date		35000	cases													% of Population Infected		0.305681
Cases in the last 14 days		5000	cases
Date to Begin Intervention		2021-01-01	>= today
Impact of Intervention (% Reduction in R0)		0.52
Parameters: Epidemiology
Model Interval		1	days
New infections per case, unmitigated (R0)		2.5	infections
Date to Begin Contact Tracing		2022-04-11	<Never>
% of Cases Traced		0	<NA>																																													Group 1						Group 2
% of Cases Asymptomatic		0.4				Epi Model															Parameters: Contact Tracing Staff Time					Resources Model																						Daily Person Hours		Hours w/ Overhead		Total Staff Needed		Daily Person Hours		Hours w/ Overhead		Total Staff Needed
Relative Infectiousness of Asymptomatics		0.75				Row	Day	Date	Effective R0	Beginning Susceptible	New Infected (All)	New Infected (NT, S)	New Infected (NT, A)	New Infected (T, S)	New Infected (T, A)	Cumulative Infected	Ending Susceptible	Population Check	Infected Check				Lower	Upper		Row	Day	Date	Daily Contacts (Lower)	Daily Contacts (Upper)	Daily Case Alerts (Lower)	Daily Case Alerts (Upper)	Hours: Alert Screening (Lower)	Hours: Alert Screening (Upper)	Hours: Case Interviews (Lower)	Hours: Case Interviews (Upper)	Hours: Contact Interviews (Lower)	Hours: Contact Interviews (Upper)	Hours: Daily Case Monitoring (Lower)	Hours: Daily Case Monitoring (Upper)	Daily Person Hours (Lower)	Daily Person Hours (Upper)	Hours w/ Overhead (Lower)	Hours w/ Overhead (Upper)	Total Staff Needed (Lower)	Total Staff Needed (Upper)		Lower	Upper	Lower	Upper	Lower	Upper	Lower	Upper	Lower	Upper	Lower	Upper
						0	-14	2020-12-18	2.425	970000	47.619	28.5714	19.0476	0	0	30047.6	969952				Contacts Per Case (Lower)		5	20		0	-14	2020-12-18	0	0	0	0	0	0	0	0	0	0	0	0	0	0	0	0	0	0		0	0	0	0	0	0	0	0	0	0	0	0
Infectivity Distributions (Impact of Contact Tracing)						1	-13	2020-12-19	2.42488	969952	95.2381	57.1429	38.0952	0	0	30142.9	969857									1	-13	2020-12-19	0	0	0	0	0	0	0	0	0	0	0	0	0	0	0	0	0	0		0	0	0	0	0	0	0	0	0	0	0	0
Day	NT, S	NT, A	T, S	T, A		2	-12	2020-12-20	2.42464	969857	142.857	85.7143	57.1429	0	0	30285.7	969714				Hours worked per staff per day		8	12		2	-12	2020-12-20	0	0	0	0	0	0	0	0	0	0	0	0	0	0	0	0	0	0		0	0	0	0	0	0	0	0	0	0	0	0
14	0.0147841	0.0110881	0.0147841	0.0110881		3	-11	2020-12-21	2.42429	969714	190.476	114.286	76.1905	0	0	30476.2	969524				Overhead Time (% of total hours)		0.05	0.05		3	-11	2020-12-21	0	0	0	0	0	0	0	0	0	0	0	0	0	0	0	0	0	0		0	0	0	0	0	0	0	0	0	0	0	0
13	0.0146236	0.0109677	0.0146236	0.0109677		4	-10	2020-12-22	2.42381	969524	238.095	142.857	95.2381	0	0	30714.3	969286									4	-10	2020-12-22	0	0	0	0	0	0	0	0	0	0	0	0	0	0	0	0	0	0		0	0	0	0	0	0	0	0	0	0	0	0
12	0.0226266	0.0169699	0.0226266	0.0169699		5	-9	2020-12-23	2.42321	969286	285.714	171.429	114.286	0	0	31000	969000				Alerts Received per Case		0	0		5	-9	2020-12-23	0	0	0	0	0	0	0	0	0	0	0	0	0	0	0	0	0	0		0	0	0	0	0	0	0	0	0	0	0	0
11	0.0355369	0.0266527	0.0355369	0.0266527		6	-8	2020-12-24	2.4225	969000	333.333	200	133.333	0	0	31333.3	968667				Hours needed to screen 1 alert		2	4	1	6	-8	2020-12-24	0	0	0	0	0	0	0	0	0	0	0	0	0	0	0	0	0	0		0	0	0	0	0	0	0	0	0	0	0	0
10	0.0548112	0.0411084	0.0548112	0.0411084		7	-7	2020-12-25	2.42167	968667	380.952	228.571	152.381	0	0	31714.3	968286									7	-7	2020-12-25	0	0	0	0	0	0	0	0	0	0	0	0	0	0	0	0	0	0		0	0	0	0	0	0	0	0	0	0	0	0
9	0.0810181	0.0607636	0.0810181	0.0607636		8	-6	2020-12-26	2.42071	968286	428.571	257.143	171.429	0	0	32142.9	967857				Hours needed to interview 1 case		1	2	1	8	-6	2020-12-26	0	0	0	0	0	0	0	0	0	0	0	0	0	0	0	0	0	0		0	0	0	0	0	0	0	0	0	0	0	0
8	0.112677	0.0845078	0.112677	0.0845078		9	-5	2020-12-27	2.41964	967857	476.19	285.714	190.476	0	0	32619	967381				Hours needed to interview 1 contact		0.5	1	1	9	-5	2020-12-27	0	0	0	0	0	0	0	0	0	0	0	0	0	0	0	0	0	0		0	0	0	0	0	0	0	0	0	0	0	0
7	0.145178	0.108883	0.145178	0.108883		10	-4	2020-12-28	2.41845	967381	523.81	314.286	209.524	0	0	33142.9	966857									10	-4	2020-12-28	0	0	0	0	0	0	0	0	0	0	0	0	0	0	0	0	0	0		0	0	0	0	0	0	0	0	0	0	0	0
6	0.170712	0.128034	0.170712	0.128034		11	-3	2020-12-29	2.41714	966857	571.429	342.857	228.571	0	0	33714.3	966286				Hours for daily monitoring of 1 case		0.25	1	2	11	-3	2020-12-29	0	0	0	0	0	0	0	0	0	0	0	0	0	0	0	0	0	0		0	0	0	0	0	0	0	0	0	0	0	0
5	0.180261	0.135196	0.180261	0.135196		12	-2	2020-12-30	2.41571	966286	619.048	371.429	247.619	0	0	34333.3	965667				Number of days monitored		14	14		12	-2	2020-12-30	0	0	0	0	0	0	0	0	0	0	0	0	0	0	0	0	0	0		0	0	0	0	0	0	0	0	0	0	0	0
4	0.167772	0.125829	0.167772	0.125829		13	-1	2020-12-31	2.41417	965667	666.667	400	266.667	0	0	35000	965000									13	-1	2020-12-31	0	0	0	0	0	0	0	0	0	0	0	0	0	0	0	0	0	0		0	0	0	0	0	0	0	0	0	0	0	0
3	0	0	0	0		14	0	2021-01-01	1.158	965000	449.353	269.612	179.741	0	0	35449.4	964551									14	0	2021-01-01	0	0	0	0	0	0	0	0	0	0	0	0	0	0	0	0	0	0		0	0	0	0	0	0	0	0	0	0	0	0
2	0	0	0	0		15	1	2021-01-02	1.15746	964551	504.261	302.557	201.704	0	0	35953.6	964046									15	1	2021-01-02	0	0	0	0	0	0	0	0	0	0	0	0	0	0	0	0	0	0		0	0	0	0	0	0	0	0	0	0	0	0
1	0	0	0	0		16	2	2021-01-03	1.15686	964046	559.086	335.452	223.634	0	0	36512.7	963487									16	2	2021-01-03	0	0	0	0	0	0	0	0	0	0	0	0	0	0	0	0	0	0		0	0	0	0	0	0	0	0	0	0	0	0
						17	3	2021-01-04	1.15618	963487	613.818	368.291	245.527	0	0	37126.5	962873									17	3	2021-01-04	0	0	0	0	0	0	0	0	0	0	0	0	0	0	0	0	0	0		0	0	0	0	0	0	0	0	0	0	0	0
R0 Reduction due to CT Strategy	0					18	4	2021-01-05	1.15545	962873	617.091	370.254	246.836	0	0	37743.6	962256									18	4	2021-01-05	0	0	0	0	0	0	0	0	0	0	0	0	0	0	0	0	0	0		0	0	0	0	0	0	0	0	0	0	0	0
						19	5	2021-01-06	1.15471	962256	617.948	370.769	247.179	0	0	38361.6	961638									19	5	2021-01-06	0	0	0	0	0	0	0	0	0	0	0	0	0	0	0	0	0	0		0	0	0	0	0	0	0	0	0	0	0	0
Legend						20	6	2021-01-07	1.15397	961638	623.223	373.934	249.289	0	0	38984.8	961015									20	6	2021-01-07	0	0	0	0	0	0	0	0	0	0	0	0	0	0	0	0	0	0		0	0	0	0	0	0	0	0	0	0	0	0
NT, S	Not Traced, Symptomatic					21	7	2021-01-08	1.15322	961015	637.687	382.612	255.075	0	0	39622.5	960378									21	7	2021-01-08	0	0	0	0	0	0	0	0	0	0	0	0	0	0	0	0	0	0		0	0	0	0	0	0	0	0	0	0	0	0
NT, A	Not Traced, Asymptomatic					22	8	2021-01-09	1.15245	960378	653.281	391.968	261.312	0	0	40275.7	959724									22	8	2021-01-09	0	0	0	0	0	0	0	0	0	0	0	0	0	0	0	0	0	0		0	0	0	0	0	0	0	0	0	0	0	0
T, S	Traced, Symptomatic					23	9	2021-01-10	1.15167	959724	668.265	400.959	267.306	0	0	40944	959056									23	9	2021-01-10	0	0	0	0	0	0	0	0	0	0	0	0	0	0	0	0	0	0		0	0	0	0	0	0	0	0	0	0	0	0
T, A	Traced, Asymptomatic					24	10	2021-01-11	1.15087	959056	682.104	409.263	272.842	0	0	41626.1	958374									24	10	2021-01-11	0	0	0	0	0	0	0	0	0	0	0	0	0	0	0	0	0	0		0	0	0	0	0	0	0	0	0	0	0	0
						25	11	2021-01-12	1.15005	958374	695.848	417.509	278.339	0	0	42322	957678									25	11	2021-01-12	0	0	0	0	0	0	0	0	0	0	0	0	0	0	0	0	0	0		0	0	0	0	0	0	0	0	0	0	0	0
14	0.0133057	0.0147841				26	12	2021-01-13	1.14921	957678	709.698	425.819	283.879	0	0	43031.7	956968									26	12	2021-01-13	0	0	0	0	0	0	0	0	0	0	0	0	0	0	0	0	0	0		0	0	0	0	0	0	0	0	0	0	0	0
13	0.0131613	0.0146236				27	13	2021-01-14	1.14836	956968	723.685	434.211	289.474	0	0	43755.3	956245									27	13	2021-01-14	0	0	0	0	0	0	0	0	0	0	0	0	0	0	0	0	0	0		0	0	0	0	0	0	0	0	0	0	0	0
12	0.0203639	0.0226266				28	14	2021-01-15	1.14749	956245	736.224	441.734	294.49	0	0	44491.6	955508									28	14	2021-01-15	0	0	0	0	0	0	0	0	0	0	0	0	0	0	0	0	0	0		0	0	0	0	0	0	0	0	0	0	0	0
11	0.0319832	0.0355369				29	15	2021-01-16	1.14661	955508	752.506	451.504	301.002	0	0	45244.1	954756									29	15	2021-01-16	0	0	0	0	0	0	0	0	0	0	0	0	0	0	0	0	0	0		0	0	0	0	0	0	0	0	0	0	0	0
10	0.0493301	0.0548112				30	16	2021-01-17	1.14571	954756	768.266	460.959	307.306	0	0	46012.3	953988									30	16	2021-01-17	0	0	0	0	0	0	0	0	0	0	0	0	0	0	0	0	0	0		0	0	0	0	0	0	0	0	0	0	0	0
9	0.0729163	0.0810181				31	17	2021-01-18	1.14479	953988	783.682	470.209	313.473	0	0	46796	953204									31	17	2021-01-18	0	0	0	0	0	0	0	0	0	0	0	0	0	0	0	0	0	0		0	0	0	0	0	0	0	0	0	0	0	0
8	0.101409	0.112677				32	18	2021-01-19	1.14384	953204	798.26	478.956	319.304	0	0	47594.3	952406									32	18	2021-01-19	0	0	0	0	0	0	0	0	0	0	0	0	0	0	0	0	0	0		0	0	0	0	0	0	0	0	0	0	0	0
7	0.13066	0.145178				33	19	2021-01-20	1.14289	952406	813.423	488.054	325.369	0	0	48407.7	951592									33	19	2021-01-20	0	0	0	0	0	0	0	0	0	0	0	0	0	0	0	0	0	0		0	0	0	0	0	0	0	0	0	0	0	0
6	0.153641	0.170712				34	20	2021-01-21	1.14191	951592	829.124	497.474	331.65	0	0	49236.8	950763									34	20	2021-01-21	0	0	0	0	0	0	0	0	0	0	0	0	0	0	0	0	0	0		0	0	0	0	0	0	0	0	0	0	0	0
5	0.162235	0.180261				35	21	2021-01-22	1.14092	950763	845.231	507.139	338.093	0	0	50082.1	949918									35	21	2021-01-22	0	0	0	0	0	0	0	0	0	0	0	0	0	0	0	0	0	0		0	0	0	0	0	0	0	0	0	0	0	0
4	0.150995	0.167772				36	22	2021-01-23	1.1399	949918	861.391	516.834	344.556	0	0	50943.5	949057									36	22	2021-01-23	0	0	0	0	0	0	0	0	0	0	0	0	0	0	0	0	0	0		0	0	0	0	0	0	0	0	0	0	0	0
3	0	0				37	23	2021-01-24	1.13887	949057	877.619	526.572	351.048	0	0	51821.1	948179									37	23	2021-01-24	0	0	0	0	0	0	0	0	0	0	0	0	0	0	0	0	0	0		0	0	0	0	0	0	0	0	0	0	0	0
2	0	0				38	24	2021-01-25	1.13781	948179	893.98	536.388	357.592	0	0	52715.1	947285									38	24	2021-01-25	0	0	0	0	0	0	0	0	0	0	0	0	0	0	0	0	0	0		0	0	0	0	0	0	0	0	0	0	0	0
1	0	0				39	25	2021-01-26	1.13674	947285	910.543	546.326	364.217	0	0	53625.6	946374									39	25	2021-01-26	0	0	0	0	0	0	0	0	0	0	0	0	0	0	0	0	0	0		0	0	0	0	0	0	0	0	0	0	0	0
						40	26	2021-01-27	1.13565	946374	927.297	556.378	370.919	0	0	54552.9	945447									40	26	2021-01-27	0	0	0	0	0	0	0	0	0	0	0	0	0	0	0	0	0	0		0	0	0	0	0	0	0	0	0	0	0	0
						41	27	2021-01-28	1.13454	945447	944.221	566.532	377.688	0	0	55497.1	944503									41	27	2021-01-28	0	0	0	0	0	0	0	0	0	0	0	0	0	0	0	0	0	0		0	0	0	0	0	0	0	0	0	0	0	0
						42	28	2021-01-29	1.1334	944503	961.29	576.774	384.516	0	0	56458.4	943542									42	28	2021-01-29	0	0	0	0	0	0	0	0	0	0	0	0	0	0	0	0	0	0		0	0	0	0	0	0	0	0	0	0	0	0
						43	29	2021-01-30	1.13225	943542	978.541	587.125	391.416	0	0	57436.9	942563									43	29	2021-01-30	0	0	0	0	0	0	0	0	0	0	0	0	0	0	0	0	0	0		0	0	0	0	0	0	0	0	0	0	0	0
						44	30	2021-01-31	1.13108	942563	995.916	597.55	398.366	0	0	58432.9	941567									44	30	2021-01-31	0	0	0	0	0	0	0	0	0	0	0	0	0	0	0	0	0	0		0	0	0	0	0	0	0	0	0	0	0	0
						45	31	2021-02-01	1.12988	941567	1013.42	608.053	405.369	0	0	59446.3	940554									45	31	2021-02-01	0	0	0	0	0	0	0	0	0	0	0	0	0	0	0	0	0	0		0	0	0	0	0	0	0	0	0	0	0	0
						46	32	2021-02-02	1.12866	940554	1031.05	618.632	412.421	0	0	60477.3	939523									46	32	2021-02-02	0	0	0	0	0	0	0	0	0	0	0	0	0	0	0	0	0	0		0	0	0	0	0	0	0	0	0	0	0	0
						47	33	2021-02-03	1.12743	939523	1048.83	629.296	419.53	0	0	61526.2	938474									47	33	2021-02-03	0	0	0	0	0	0	0	0	0	0	0	0	0	0	0	0	0	0		0	0	0	0	0	0	0	0	0	0	0	0
						48	34	2021-02-04	1.12617	938474	1066.72	640.034	426.689	0	0	62592.9	937407									48	34	2021-02-04	0	0	0	0	0	0	0	0	0	0	0	0	0	0	0	0	0	0		0	0	0	0	0	0	0	0	0	0	0	0
						49	35	2021-02-05	1.12489	937407	1084.73	650.839	433.893	0	0	63677.6	936322									49	35	2021-02-05	0	0	0	0	0	0	0	0	0	0	0	0	0	0	0	0	0	0		0	0	0	0	0	0	0	0	0	0	0	0
						50	36	2021-02-06	1.12359	936322	1102.84	661.703	441.136	0	0	64780.5	935220									50	36	2021-02-06	0	0	0	0	0	0	0	0	0	0	0	0	0	0	0	0	0	0		0	0	0	0	0	0	0	0	0	0	0	0
						51	37	2021-02-07	1.12226	935220	1121.04	672.623	448.416	0	0	65901.5	934099									51	37	2021-02-07	0	0	0	0	0	0	0	0	0	0	0	0	0	0	0	0	0	0		0	0	0	0	0	0	0	0	0	0	0	0
						52	38	2021-02-08	1.12092	934099	1139.33	683.596	455.73	0	0	67040.8	932959									52	38	2021-02-08	0	0	0	0	0	0	0	0	0	0	0	0	0	0	0	0	0	0		0	0	0	0	0	0	0	0	0	0	0	0
						53	39	2021-02-09	1.11955	932959	1157.69	694.616	463.077	0	0	68198.5	931801									53	39	2021-02-09	0	0	0	0	0	0	0	0	0	0	0	0	0	0	0	0	0	0		0	0	0	0	0	0	0	0	0	0	0	0
						54	40	2021-02-10	1.11816	931801	1176.13	705.676	470.451	0	0	69374.6	930625									54	40	2021-02-10	0	0	0	0	0	0	0	0	0	0	0	0	0	0	0	0	0	0		0	0	0	0	0	0	0	0	0	0	0	0
						55	41	2021-02-11	1.11675	930625	1194.62	716.772	477.848	0	0	70569.3	929431									55	41	2021-02-11	0	0	0	0	0	0	0	0	0	0	0	0	0	0	0	0	0	0		0	0	0	0	0	0	0	0	0	0	0	0
						56	42	2021-02-12	1.11532	929431	1213.16	727.895	485.263	0	0	71782.4	928218									56	42	2021-02-12	0	0	0	0	0	0	0	0	0	0	0	0	0	0	0	0	0	0		0	0	0	0	0	0	0	0	0	0	0	0
						57	43	2021-02-13	1.11386	928218	1231.73	739.04	492.694	0	0	73014.2	926986									57	43	2021-02-13	0	0	0	0	0	0	0	0	0	0	0	0	0	0	0	0	0	0		0	0	0	0	0	0	0	0	0	0	0	0
						58	44	2021-02-14	1.11238	926986	1250.34	750.201	500.134	0	0	74264.5	925736									58	44	2021-02-14	0	0	0	0	0	0	0	0	0	0	0	0	0	0	0	0	0	0		0	0	0	0	0	0	0	0	0	0	0	0
						59	45	2021-02-15	1.11088	925736	1268.95	761.37	507.58	0	0	75533.4	924467									59	45	2021-02-15	0	0	0	0	0	0	0	0	0	0	0	0	0	0	0	0	0	0		0	0	0	0	0	0	0	0	0	0	0	0
						60	46	2021-02-16	1.10936	924467	1287.57	772.541	515.027	0	0	76821	923179									60	46	2021-02-16	0	0	0	0	0	0	0	0	0	0	0	0	0	0	0	0	0	0		0	0	0	0	0	0	0	0	0	0	0	0
						61	47	2021-02-17	1.10781	923179	1306.18	783.705	522.47	0	0	78127.2	921873									61	47	2021-02-17	0	0	0	0	0	0	0	0	0	0	0	0	0	0	0	0	0	0		0	0	0	0	0	0	0	0	0	0	0	0
						62	48	2021-02-18	1.10625	921873	1324.76	794.857	529.904	0	0	79451.9	920548									62	48	2021-02-18	0	0	0	0	0	0	0	0	0	0	0	0	0	0	0	0	0	0		0	0	0	0	0	0	0	0	0	0	0	0
						63	49	2021-02-19	1.10466	920548	1343.31	805.986	537.324	0	0	80795.3	919205									63	49	2021-02-19	0	0	0	0	0	0	0	0	0	0	0	0	0	0	0	0	0	0		0	0	0	0	0	0	0	0	0	0	0	0
						64	50	2021-02-20	1.10305	919205	1361.81	817.086	544.724	0	0	82157.1	917843									64	50	2021-02-20	0	0	0	0	0	0	0	0	0	0	0	0	0	0	0	0	0	0		0	0	0	0	0	0	0	0	0	0	0	0
						65	51	2021-02-21	1.10141	917843	1380.25	828.149	552.099	0	0	83537.3	916463									65	51	2021-02-21	0	0	0	0	0	0	0	0	0	0	0	0	0	0	0	0	0	0		0	0	0	0	0	0	0	0	0	0	0	0
						66	52	2021-02-22	1.09976	916463	1398.61	839.166	559.444	0	0	84935.9	915064									66	52	2021-02-22	0	0	0	0	0	0	0	0	0	0	0	0	0	0	0	0	0	0		0	0	0	0	0	0	0	0	0	0	0	0
						67	53	2021-02-23	1.09808	915064	1416.88	850.128	566.752	0	0	86352.8	913647									67	53	2021-02-23	0	0	0	0	0	0	0	0	0	0	0	0	0	0	0	0	0	0		0	0	0	0	0	0	0	0	0	0	0	0
						68	54	2021-02-24	1.09638	913647	1435.05	861.028	574.018	0	0	87787.9	912212									68	54	2021-02-24	0	0	0	0	0	0	0	0	0	0	0	0	0	0	0	0	0	0		0	0	0	0	0	0	0	0	0	0	0	0
						69	55	2021-02-25	1.09465	912212	1453.09	871.855	581.237	0	0	89240.9	910759									69	55	2021-02-25	0	0	0	0	0	0	0	0	0	0	0	0	0	0	0	0	0	0		0	0	0	0	0	0	0	0	0	0	0	0
						70	56	2021-02-26	1.09291	910759	1471	882.601	588.401	0	0	90711.9	909288									70	56	2021-02-26	0	0	0	0	0	0	0	0	0	0	0	0	0	0	0	0	0	0		0	0	0	0	0	0	0	0	0	0	0	0
						71	57	2021-02-27	1.09115	909288	1488.76	893.257	595.505	0	0	92200.7	907799									71	57	2021-02-27	0	0	0	0	0	0	0	0	0	0	0	0	0	0	0	0	0	0		0	0	0	0	0	0	0	0	0	0	0	0
						72	58	2021-02-28	1.08936	907799	1506.36	903.813	602.542	0	0	93707.1	906293									72	58	2021-02-28	0	0	0	0	0	0	0	0	0	0	0	0	0	0	0	0	0	0		0	0	0	0	0	0	0	0	0	0	0	0
						73	59	2021-03-01	1.08755	906293	1523.77	914.261	609.507	0	0	95230.8	904769									73	59	2021-03-01	0	0	0	0	0	0	0	0	0	0	0	0	0	0	0	0	0	0		0	0	0	0	0	0	0	0	0	0	0	0
						74	60	2021-03-02	1.08572	904769	1540.98	924.59	616.393	0	0	96771.8	903228									74	60	2021-03-02	0	0	0	0	0	0	0	0	0	0	0	0	0	0	0	0	0	0		0	0	0	0	0	0	0	0	0	0	0	0
						75	61	2021-03-03	1.08387	903228	1557.98	934.79	623.193	0	0	98329.8	901670									75	61	2021-03-03	0	0	0	0	0	0	0	0	0	0	0	0	0	0	0	0	0	0		0	0	0	0	0	0	0	0	0	0	0	0
						76	62	2021-03-04	1.082	901670	1574.75	944.853	629.902	0	0	99904.6	900095									76	62	2021-03-04	0	0	0	0	0	0	0	0	0	0	0	0	0	0	0	0	0	0		0	0	0	0	0	0	0	0	0	0	0	0
						77	63	2021-03-05	1.08011	900095	1591.28	954.768	636.512	0	0	101496	898504									77	63	2021-03-05	0	0	0	0	0	0	0	0	0	0	0	0	0	0	0	0	0	0		0	0	0	0	0	0	0	0	0	0	0	0
						78	64	2021-03-06	1.07821	898504	1607.54	964.526	643.017	0	0	103103	896897									78	64	2021-03-06	0	0	0	0	0	0	0	0	0	0	0	0	0	0	0	0	0	0		0	0	0	0	0	0	0	0	0	0	0	0
						79	65	2021-03-07	1.07628	896897	1623.53	974.116	649.411	0	0	104727	895273									79	65	2021-03-07	0	0	0	0	0	0	0	0	0	0	0	0	0	0	0	0	0	0		0	0	0	0	0	0	0	0	0	0	0	0
						80	66	2021-03-08	1.07433	895273	1639.22	983.529	655.686	0	0	106366	893634									80	66	2021-03-08	0	0	0	0	0	0	0	0	0	0	0	0	0	0	0	0	0	0		0	0	0	0	0	0	0	0	0	0	0	0
						81	67	2021-03-09	1.07236	893634	1654.59	992.756	661.837	0	0	108021	891979									81	67	2021-03-09	0	0	0	0	0	0	0	0	0	0	0	0	0	0	0	0	0	0		0	0	0	0	0	0	0	0	0	0	0	0
						82	68	2021-03-10	1.07038	891979	1669.64	1001.79	667.857	0	0	109690	890310									82	68	2021-03-10	0	0	0	0	0	0	0	0	0	0	0	0	0	0	0	0	0	0		0	0	0	0	0	0	0	0	0	0	0	0
						83	69	2021-03-11	1.06837	890310	1684.35	1010.61	673.739	0	0	111375	888625									83	69	2021-03-11	0	0	0	0	0	0	0	0	0	0	0	0	0	0	0	0	0	0		0	0	0	0	0	0	0	0	0	0	0	0
						84	70	2021-03-12	1.06635	888625	1698.69	1019.22	679.477	0	0	113073	886927									84	70	2021-03-12	0	0	0	0	0	0	0	0	0	0	0	0	0	0	0	0	0	0		0	0	0	0	0	0	0	0	0	0	0	0
						85	71	2021-03-13	1.06431	886927	1712.66	1027.6	685.065	0	0	114786	885214									85	71	2021-03-13	0	0	0	0	0	0	0	0	0	0	0	0	0	0	0	0	0	0		0	0	0	0	0	0	0	0	0	0	0	0
						86	72	2021-03-14	1.06226	885214	1726.24	1035.74	690.495	0	0	116512	883488									86	72	2021-03-14	0	0	0	0	0	0	0	0	0	0	0	0	0	0	0	0	0	0		0	0	0	0	0	0	0	0	0	0	0	0
						87	73	2021-03-15	1.06019	883488	1739.41	1043.64	695.763	0	0	118252	881748									87	73	2021-03-15	0	0	0	0	0	0	0	0	0	0	0	0	0	0	0	0	0	0		0	0	0	0	0	0	0	0	0	0	0	0
						88	74	2021-03-16	1.0581	881748	1752.15	1051.29	700.862	0	0	120004	879996									88	74	2021-03-16	0	0	0	0	0	0	0	0	0	0	0	0	0	0	0	0	0	0		0	0	0	0	0	0	0	0	0	0	0	0
						89	75	2021-03-17	1.056	879996	1764.46	1058.68	705.785	0	0	121768	878232									89	75	2021-03-17	0	0	0	0	0	0	0	0	0	0	0	0	0	0	0	0	0	0		0	0	0	0	0	0	0	0	0	0	0	0
						90	76	2021-03-18	1.05388	878232	1776.32	1065.79	710.527	0	0	123545	876455									90	76	2021-03-18	0	0	0	0	0	0	0	0	0	0	0	0	0	0	0	0	0	0		0	0	0	0	0	0	0	0	0	0	0	0
						91	77	2021-03-19	1.05175	876455	1787.71	1072.62	715.083	0	0	125332	874668									91	77	2021-03-19	0	0	0	0	0	0	0	0	0	0	0	0	0	0	0	0	0	0		0	0	0	0	0	0	0	0	0	0	0	0
						92	78	2021-03-20	1.0496	874668	1798.61	1079.17	719.446	0	0	127131	872869									92	78	2021-03-20	0	0	0	0	0	0	0	0	0	0	0	0	0	0	0	0	0	0		0	0	0	0	0	0	0	0	0	0	0	0
						93	79	2021-03-21	1.04744	872869	1809.03	1085.42	723.611	0	0	128940	871060									93	79	2021-03-21	0	0	0	0	0	0	0	0	0	0	0	0	0	0	0	0	0	0		0	0	0	0	0	0	0	0	0	0	0	0
						94	80	2021-03-22	1.04527	871060	1818.93	1091.36	727.573	0	0	130759	869241									94	80	2021-03-22	0	0	0	0	0	0	0	0	0	0	0	0	0	0	0	0	0	0		0	0	0	0	0	0	0	0	0	0	0	0
						95	81	2021-03-23	1.04309	869241	1828.32	1096.99	731.328	0	0	132587	867413									95	81	2021-03-23	0	0	0	0	0	0	0	0	0	0	0	0	0	0	0	0	0	0		0	0	0	0	0	0	0	0	0	0	0	0
						96	82	2021-03-24	1.0409	867413	1837.17	1102.3	734.869	0	0	134424	865576									96	82	2021-03-24	0	0	0	0	0	0	0	0	0	0	0	0	0	0	0	0	0	0		0	0	0	0	0	0	0	0	0	0	0	0
						97	83	2021-03-25	1.03869	865576	1845.48	1107.29	738.192	0	0	136270	863730									97	83	2021-03-25	0	0	0	0	0	0	0	0	0	0	0	0	0	0	0	0	0	0		0	0	0	0	0	0	0	0	0	0	0	0
						98	84	2021-03-26	1.03648	863730	1853.24	1111.94	741.294	0	0	138123	861877									98	84	2021-03-26	0	0	0	0	0	0	0	0	0	0	0	0	0	0	0	0	0	0		0	0	0	0	0	0	0	0	0	0	0	0
						99	85	2021-03-27	1.03425	861877	1860.42	1116.25	744.17	0	0	139984	860016									99	85	2021-03-27	0	0	0	0	0	0	0	0	0	0	0	0	0	0	0	0	0	0		0	0	0	0	0	0	0	0	0	0	0	0
						100	86	2021-03-28	1.03202	860016	1867.04	1120.22	746.816	0	0	141851	858149									100	86	2021-03-28	0	0	0	0	0	0	0	0	0	0	0	0	0	0	0	0	0	0		0	0	0	0	0	0	0	0	0	0	0	0
						101	87	2021-03-29	1.02978	858149	1873.07	1123.84	749.228	0	0	143724	856276									101	87	2021-03-29	0	0	0	0	0	0	0	0	0	0	0	0	0	0	0	0	0	0		0	0	0	0	0	0	0	0	0	0	0	0
						102	88	2021-03-30	1.02753	856276	1878.51	1127.11	751.403	0	0	145602	854398									102	88	2021-03-30	0	0	0	0	0	0	0	0	0	0	0	0	0	0	0	0	0	0		0	0	0	0	0	0	0	0	0	0	0	0
						103	89	2021-03-31	1.02528	854398	1883.35	1130.01	753.339	0	0	147486	852514									103	89	2021-03-31	0	0	0	0	0	0	0	0	0	0	0	0	0	0	0	0	0	0		0	0	0	0	0	0	0	0	0	0	0	0
						104	90	2021-04-01	1.02302	852514	1887.58	1132.55	755.032	0	0	149373	850627									104	90	2021-04-01	0	0	0	0	0	0	0	0	0	0	0	0	0	0	0	0	0	0		0	0	0	0	0	0	0	0	0	0	0	0
						105	91	2021-04-02	1.02075	850627	1891.2	1134.72	756.48	0	0	151264	848736									105	91	2021-04-02	0	0	0	0	0	0	0	0	0	0	0	0	0	0	0	0	0	0		0	0	0	0	0	0	0	0	0	0	0	0
						106	92	2021-04-03	1.01848	848736	1894.2	1136.52	757.681	0	0	153158	846842									106	92	2021-04-03	0	0	0	0	0	0	0	0	0	0	0	0	0	0	0	0	0	0		0	0	0	0	0	0	0	0	0	0	0	0
						107	93	2021-04-04	1.01621	846842	1896.58	1137.95	758.633	0	0	155055	844945									107	93	2021-04-04	0	0	0	0	0	0	0	0	0	0	0	0	0	0	0	0	0	0		0	0	0	0	0	0	0	0	0	0	0	0
						108	94	2021-04-05	1.01393	844945	1898.33	1139	759.334	0	0	156953	843047									108	94	2021-04-05	0	0	0	0	0	0	0	0	0	0	0	0	0	0	0	0	0	0		0	0	0	0	0	0	0	0	0	0	0	0
						109	95	2021-04-06	1.01166	843047	1899.46	1139.68	759.784	0	0	158853	841147									109	95	2021-04-06	0	0	0	0	0	0	0	0	0	0	0	0	0	0	0	0	0	0		0	0	0	0	0	0	0	0	0	0	0	0
						110	96	2021-04-07	1.00938	841147	1899.95	1139.97	759.981	0	0	160753	839247									110	96	2021-04-07	0	0	0	0	0	0	0	0	0	0	0	0	0	0	0	0	0	0		0	0	0	0	0	0	0	0	0	0	0	0
						111	97	2021-04-08	1.0071	839247	1899.81	1139.89	759.925	0	0	162653	837347									111	97	2021-04-08	0	0	0	0	0	0	0	0	0	0	0	0	0	0	0	0	0	0		0	0	0	0	0	0	0	0	0	0	0	0
						112	98	2021-04-09	1.00482	837347	1899.04	1139.42	759.616	0	0	164552	835448									112	98	2021-04-09	0	0	0	0	0	0	0	0	0	0	0	0	0	0	0	0	0	0		0	0	0	0	0	0	0	0	0	0	0	0
						113	99	2021-04-10	1.00254	835448	1897.64	1138.58	759.055	0	0	166449	833551									113	99	2021-04-10	0	0	0	0	0	0	0	0	0	0	0	0	0	0	0	0	0	0		0	0	0	0	0	0	0	0	0	0	0	0
						114	100	2021-04-11	1.00026	833551	1895.6	1137.36	758.241	0	0	168345	831655									114	100	2021-04-11	0	0	0	0	0	0	0	0	0	0	0	0	0	0	0	0	0	0		0	0	0	0	0	0	0	0	0	0	0	0
						115	101	2021-04-12	0.997986	831655	1892.94	1135.76	757.175	0	0	170238	829762									115	101	2021-04-12	0	0	0	0	0	0	0	0	0	0	0	0	0	0	0	0	0	0		0	0	0	0	0	0	0	0	0	0	0	0
						116	102	2021-04-13	0.995715	829762	1889.65	1133.79	755.859	0	0	172128	827872									116	102	2021-04-13	0	0	0	0	0	0	0	0	0	0	0	0	0	0	0	0	0	0		0	0	0	0	0	0	0	0	0	0	0	0
						117	103	2021-04-14	0.993447	827872	1885.74	1131.44	754.295	0	0	174013	825987									117	103	2021-04-14	0	0	0	0	0	0	0	0	0	0	0	0	0	0	0	0	0	0		0	0	0	0	0	0	0	0	0	0	0	0
						118	104	2021-04-15	0.991184	825987	1881.21	1128.72	752.483	0	0	175894	824106									118	104	2021-04-15	0	0	0	0	0	0	0	0	0	0	0	0	0	0	0	0	0	0		0	0	0	0	0	0	0	0	0	0	0	0
						119	105	2021-04-16	0.988927	824106	1876.07	1125.64	750.427	0	0	177771	822229									119	105	2021-04-16	0	0	0	0	0	0	0	0	0	0	0	0	0	0	0	0	0	0		0	0	0	0	0	0	0	0	0	0	0	0
						120	106	2021-04-17	0.986675	822229	1870.32	1122.19	748.128	0	0	179641	820359									120	106	2021-04-17	0	0	0	0	0	0	0	0	0	0	0	0	0	0	0	0	0	0		0	0	0	0	0	0	0	0	0	0	0	0
						121	107	2021-04-18	0.984431	820359	1863.97	1118.38	745.59	0	0	181505	818495									121	107	2021-04-18	0	0	0	0	0	0	0	0	0	0	0	0	0	0	0	0	0	0		0	0	0	0	0	0	0	0	0	0	0	0
						122	108	2021-04-19	0.982194	818495	1857.04	1114.22	742.815	0	0	183362	816638									122	108	2021-04-19	0	0	0	0	0	0	0	0	0	0	0	0	0	0	0	0	0	0		0	0	0	0	0	0	0	0	0	0	0	0
						123	109	2021-04-20	0.979966	816638	1849.52	1109.71	739.808	0	0	185211	814789									123	109	2021-04-20	0	0	0	0	0	0	0	0	0	0	0	0	0	0	0	0	0	0		0	0	0	0	0	0	0	0	0	0	0	0
						124	110	2021-04-21	0.977746	814789	1841.43	1104.86	736.571	0	0	187053	812947									124	110	2021-04-21	0	0	0	0	0	0	0	0	0	0	0	0	0	0	0	0	0	0		0	0	0	0	0	0	0	0	0	0	0	0
						125	111	2021-04-22	0.975537	812947	1832.77	1099.66	733.109	0	0	188886	811114									125	111	2021-04-22	0	0	0	0	0	0	0	0	0	0	0	0	0	0	0	0	0	0		0	0	0	0	0	0	0	0	0	0	0	0
						126	112	2021-04-23	0.973337	811114	1823.56	1094.14	729.426	0	0	190709	809291									126	112	2021-04-23	0	0	0	0	0	0	0	0	0	0	0	0	0	0	0	0	0	0		0	0	0	0	0	0	0	0	0	0	0	0
						127	113	2021-04-24	0.971149	809291	1813.81	1088.29	725.526	0	0	192523	807477									127	113	2021-04-24	0	0	0	0	0	0	0	0	0	0	0	0	0	0	0	0	0	0		0	0	0	0	0	0	0	0	0	0	0	0
						128	114	2021-04-25	0.968972	807477	1803.54	1082.12	721.414	0	0	194326	805674									128	114	2021-04-25	0	0	0	0	0	0	0	0	0	0	0	0	0	0	0	0	0	0		0	0	0	0	0	0	0	0	0	0	0	0
						129	115	2021-04-26	0.966808	805674	1792.74	1075.64	717.096	0	0	196119	803881									129	115	2021-04-26	0	0	0	0	0	0	0	0	0	0	0	0	0	0	0	0	0	0		0	0	0	0	0	0	0	0	0	0	0	0
						130	116	2021-04-27	0.964657	803881	1781.44	1068.86	712.575	0	0	197901	802099									130	116	2021-04-27	0	0	0	0	0	0	0	0	0	0	0	0	0	0	0	0	0	0		0	0	0	0	0	0	0	0	0	0	0	0
						131	117	2021-04-28	0.962519	802099	1769.65	1061.79	707.859	0	0	199670	800330									131	117	2021-04-28	0	0	0	0	0	0	0	0	0	0	0	0	0	0	0	0	0	0		0	0	0	0	0	0	0	0	0	0	0	0
						132	118	2021-04-29	0.960396	800330	1757.38	1054.43	702.951	0	0	201428	798572									132	118	2021-04-29	0	0	0	0	0	0	0	0	0	0	0	0	0	0	0	0	0	0		0	0	0	0	0	0	0	0	0	0	0	0
						133	119	2021-04-30	0.958287	798572	1744.65	1046.79	697.859	0	0	203172	796828									133	119	2021-04-30	0	0	0	0	0	0	0	0	0	0	0	0	0	0	0	0	0	0		0	0	0	0	0	0	0	0	0	0	0	0
						134	120	2021-05-01	0.956193	796828	1731.47	1038.88	692.587	0	0	204904	795096									134	120	2021-05-01	0	0	0	0	0	0	0	0	0	0	0	0	0	0	0	0	0	0		0	0	0	0	0	0	0	0	0	0	0	0
						135	121	2021-05-02	0.954115	795096	1717.86	1030.71	687.142	0	0	206622	793378									135	121	2021-05-02	0	0	0	0	0	0	0	0	0	0	0	0	0	0	0	0	0	0		0	0	0	0	0	0	0	0	0	0	0	0
						136	122	2021-05-03	0.952054	793378	1703.83	1022.3	681.531	0	0	208325	791675									136	122	2021-05-03	0	0	0	0	0	0	0	0	0	0	0	0	0	0	0	0	0	0		0	0	0	0	0	0	0	0	0	0	0	0
						137	123	2021-05-04	0.950009	791675	1689.4	1013.64	675.759	0	0	210015	789985									137	123	2021-05-04	0	0	0	0	0	0	0	0	0	0	0	0	0	0	0	0	0	0		0	0	0	0	0	0	0	0	0	0	0	0
						138	124	2021-05-05	0.947982	789985	1674.58	1004.75	669.833	0	0	211689	788311									138	124	2021-05-05	0	0	0	0	0	0	0	0	0	0	0	0	0	0	0	0	0	0		0	0	0	0	0	0	0	0	0	0	0	0
						139	125	2021-05-06	0.945973	788311	1659.4	995.64	663.76	0	0	213349	786651									139	125	2021-05-06	0	0	0	0	0	0	0	0	0	0	0	0	0	0	0	0	0	0		0	0	0	0	0	0	0	0	0	0	0	0
						140	126	2021-05-07	0.943981	786651	1643.86	986.318	657.546	0	0	214993	785007									140	126	2021-05-07	0	0	0	0	0	0	0	0	0	0	0	0	0	0	0	0	0	0		0	0	0	0	0	0	0	0	0	0	0	0
						141	127	2021-05-08	0.942009	785007	1627.99	976.795	651.197	0	0	216621	783379									141	127	2021-05-08	0	0	0	0	0	0	0	0	0	0	0	0	0	0	0	0	0	0		0	0	0	0	0	0	0	0	0	0	0	0
						142	128	2021-05-09	0.940055	783379	1611.8	967.081	644.721	0	0	218233	781767									142	128	2021-05-09	0	0	0	0	0	0	0	0	0	0	0	0	0	0	0	0	0	0		0	0	0	0	0	0	0	0	0	0	0	0
						143	129	2021-05-10	0.938121	781767	1595.31	957.186	638.124	0	0	219828	780172									143	129	2021-05-10	0	0	0	0	0	0	0	0	0	0	0	0	0	0	0	0	0	0		0	0	0	0	0	0	0	0	0	0	0	0
						144	130	2021-05-11	0.936207	780172	1578.53	947.12	631.413	0	0	221406	778594									144	130	2021-05-11	0	0	0	0	0	0	0	0	0	0	0	0	0	0	0	0	0	0		0	0	0	0	0	0	0	0	0	0	0	0
						145	131	2021-05-12	0.934312	778594	1561.49	936.893	624.595	0	0	222968	777032									145	131	2021-05-12	0	0	0	0	0	0	0	0	0	0	0	0	0	0	0	0	0	0		0	0	0	0	0	0	0	0	0	0	0	0
						146	132	2021-05-13	0.932439	777032	1544.19	926.516	617.677	0	0	224512	775488									146	132	2021-05-13	0	0	0	0	0	0	0	0	0	0	0	0	0	0	0	0	0	0		0	0	0	0	0	0	0	0	0	0	0	0
						147	133	2021-05-14	0.930586	775488	1526.66	915.998	610.665	0	0	226039	773961									147	133	2021-05-14	0	0	0	0	0	0	0	0	0	0	0	0	0	0	0	0	0	0		0	0	0	0	0	0	0	0	0	0	0	0
						148	134	2021-05-15	0.928754	773961	1508.92	905.35	603.566	0	0	227548	772452									148	134	2021-05-15	0	0	0	0	0	0	0	0	0	0	0	0	0	0	0	0	0	0		0	0	0	0	0	0	0	0	0	0	0	0
						149	135	2021-05-16	0.926943	772452	1490.97	894.581	596.388	0	0	229039	770961									149	135	2021-05-16	0	0	0	0	0	0	0	0	0	0	0	0	0	0	0	0	0	0		0	0	0	0	0	0	0	0	0	0	0	0
						150	136	2021-05-17	0.925154	770961	1472.84	883.703	589.135	0	0	230511	769489									150	136	2021-05-17	0	0	0	0	0	0	0	0	0	0	0	0	0	0	0	0	0	0		0	0	0	0	0	0	0	0	0	0	0	0
						151	137	2021-05-18	0.923386	769489	1454.54	872.723	581.816	0	0	231966	768034									151	137	2021-05-18	0	0	0	0	0	0	0	0	0	0	0	0	0	0	0	0	0	0		0	0	0	0	0	0	0	0	0	0	0	0
						152	138	2021-05-19	0.921641	768034	1436.09	861.654	574.436	0	0	233402	766598									152	138	2021-05-19	0	0	0	0	0	0	0	0	0	0	0	0	0	0	0	0	0	0		0	0	0	0	0	0	0	0	0	0	0	0
						153	139	2021-05-20	0.919918	766598	1417.5	850.503	567.002	0	0	234820	765180									153	139	2021-05-20	0	0	0	0	0	0	0	0	0	0	0	0	0	0	0	0	0	0		0	0	0	0	0	0	0	0	0	0	0	0
						154	140	2021-05-21	0.918217	765180	1398.8	839.281	559.52	0	0	236218	763782									154	140	2021-05-21	0	0	0	0	0	0	0	0	0	0	0	0	0	0	0	0	0	0		0	0	0	0	0	0	0	0	0	0	0	0
						155	141	2021-05-22	0.916538	763782	1379.99	827.996	551.997	0	0	237598	762402									155	141	2021-05-22	0	0	0	0	0	0	0	0	0	0	0	0	0	0	0	0	0	0		0	0	0	0	0	0	0	0	0	0	0	0
						156	142	2021-05-23	0.914882	762402	1361.1	816.659	544.439	0	0	238959	761041									156	142	2021-05-23	0	0	0	0	0	0	0	0	0	0	0	0	0	0	0	0	0	0		0	0	0	0	0	0	0	0	0	0	0	0
						157	143	2021-05-24	0.913249	761041	1342.13	805.277	536.852	0	0	240302	759698									157	143	2021-05-24	0	0	0	0	0	0	0	0	0	0	0	0	0	0	0	0	0	0		0	0	0	0	0	0	0	0	0	0	0	0
						158	144	2021-05-25	0.911638	759698	1323.1	793.861	529.241	0	0	241625	758375									158	144	2021-05-25	0	0	0	0	0	0	0	0	0	0	0	0	0	0	0	0	0	0		0	0	0	0	0	0	0	0	0	0	0	0
						159	145	2021-05-26	0.91005	758375	1304.03	782.418	521.612	0	0	242929	757071									159	145	2021-05-26	0	0	0	0	0	0	0	0	0	0	0	0	0	0	0	0	0	0		0	0	0	0	0	0	0	0	0	0	0	0
						160	146	2021-05-27	0.908486	757071	1284.93	770.957	513.971	0	0	244214	755786									160	146	2021-05-27	0	0	0	0	0	0	0	0	0	0	0	0	0	0	0	0	0	0		0	0	0	0	0	0	0	0	0	0	0	0
						161	147	2021-05-28	0.906944	755786	1265.81	759.485	506.324	0	0	245479	754521									161	147	2021-05-28	0	0	0	0	0	0	0	0	0	0	0	0	0	0	0	0	0	0		0	0	0	0	0	0	0	0	0	0	0	0
						162	148	2021-05-29	0.905425	754521	1246.69	748.012	498.675	0	0	246726	753274									162	148	2021-05-29	0	0	0	0	0	0	0	0	0	0	0	0	0	0	0	0	0	0		0	0	0	0	0	0	0	0	0	0	0	0
						163	149	2021-05-30	0.903929	753274	1227.58	736.545	491.03	0	0	247954	752046									163	149	2021-05-30	0	0	0	0	0	0	0	0	0	0	0	0	0	0	0	0	0	0		0	0	0	0	0	0	0	0	0	0	0	0
						164	150	2021-05-31	0.902456	752046	1208.49	725.091	483.394	0	0	249162	750838									164	150	2021-05-31	0	0	0	0	0	0	0	0	0	0	0	0	0	0	0	0	0	0		0	0	0	0	0	0	0	0	0	0	0	0
						165	151	2021-06-01	0.901005	750838	1189.43	713.658	475.772	0	0	250352	749648									165	151	2021-06-01	0	0	0	0	0	0	0	0	0	0	0	0	0	0	0	0	0	0		0	0	0	0	0	0	0	0	0	0	0	0
						166	152	2021-06-02	0.899578	749648	1170.42	702.253	468.168	0	0	251522	748478									166	152	2021-06-02	0	0	0	0	0	0	0	0	0	0	0	0	0	0	0	0	0	0		0	0	0	0	0	0	0	0	0	0	0	0
						167	153	2021-06-03	0.898174	748478	1151.47	690.882	460.588	0	0	252674	747326									167	153	2021-06-03	0	0	0	0	0	0	0	0	0	0	0	0	0	0	0	0	0	0		0	0	0	0	0	0	0	0	0	0	0	0
						168	154	2021-06-04	0.896792	747326	1132.59	679.552	453.034	0	0	253806	746194									168	154	2021-06-04	0	0	0	0	0	0	0	0	0	0	0	0	0	0	0	0	0	0		0	0	0	0	0	0	0	0	0	0	0	0
						169	155	2021-06-05	0.895433	746194	1113.78	668.269	445.513	0	0	254920	745080									169	155	2021-06-05	0	0	0	0	0	0	0	0	0	0	0	0	0	0	0	0	0	0		0	0	0	0	0	0	0	0	0	0	0	0
						170	156	2021-06-06	0.894096	745080	1095.07	657.039	438.026	0	0	256015	743985									170	156	2021-06-06	0	0	0	0	0	0	0	0	0	0	0	0	0	0	0	0	0	0		0	0	0	0	0	0	0	0	0	0	0	0
						171	157	2021-06-07	0.892782	743985	1076.45	645.869	430.579	0	0	257091	742909									171	157	2021-06-07	0	0	0	0	0	0	0	0	0	0	0	0	0	0	0	0	0	0		0	0	0	0	0	0	0	0	0	0	0	0
						172	158	2021-06-08	0.89149	742909	1057.94	634.763	423.176	0	0	258149	741851									172	158	2021-06-08	0	0	0	0	0	0	0	0	0	0	0	0	0	0	0	0	0	0		0	0	0	0	0	0	0	0	0	0	0	0
						173	159	2021-06-09	0.890221	741851	1039.55	623.728	415.819	0	0	259189	740811									173	159	2021-06-09	0	0	0	0	0	0	0	0	0	0	0	0	0	0	0	0	0	0		0	0	0	0	0	0	0	0	0	0	0	0
						174	160	2021-06-10	0.888973	740811	1021.28	612.767	408.511	0	0	260210	739790									174	160	2021-06-10	0	0	0	0	0	0	0	0	0	0	0	0	0	0	0	0	0	0		0	0	0	0	0	0	0	0	0	0	0	0
						175	161	2021-06-11	0.887748	739790	1003.14	601.886	401.258	0	0	261213	738787									175	161	2021-06-11	0	0	0	0	0	0	0	0	0	0	0	0	0	0	0	0	0	0		0	0	0	0	0	0	0	0	0	0	0	0
						176	162	2021-06-12	0.886544	738787	985.15	591.09	394.06	0	0	262198	737802									176	162	2021-06-12	0	0	0	0	0	0	0	0	0	0	0	0	0	0	0	0	0	0		0	0	0	0	0	0	0	0	0	0	0	0
						177	163	2021-06-13	0.885362	737802	967.303	580.382	386.921	0	0	263166	736834									177	163	2021-06-13	0	0	0	0	0	0	0	0	0	0	0	0	0	0	0	0	0	0		0	0	0	0	0	0	0	0	0	0	0	0
						178	164	2021-06-14	0.884201	736834	949.611	569.767	379.844	0	0	264115	735885									178	164	2021-06-14	0	0	0	0	0	0	0	0	0	0	0	0	0	0	0	0	0	0		0	0	0	0	0	0	0	0	0	0	0	0
						179	165	2021-06-15	0.883062	735885	932.08	559.248	372.832	0	0	265047	734953									179	165	2021-06-15	0	0	0	0	0	0	0	0	0	0	0	0	0	0	0	0	0	0		0	0	0	0	0	0	0	0	0	0	0	0
						180	166	2021-06-16	0.881943	734953	914.716	548.829	365.886	0	0	265962	734038									180	166	2021-06-16	0	0	0	0	0	0	0	0	0	0	0	0	0	0	0	0	0	0		0	0	0	0	0	0	0	0	0	0	0	0
						181	167	2021-06-17	0.880845	734038	897.524	538.514	359.01	0	0	266860	733140									181	167	2021-06-17	0	0	0	0	0	0	0	0	0	0	0	0	0	0	0	0	0	0		0	0	0	0	0	0	0	0	0	0	0	0
						182	168	2021-06-18	0.879768	733140	880.51	528.306	352.204	0	0	267740	732260									182	168	2021-06-18	0	0	0	0	0	0	0	0	0	0	0	0	0	0	0	0	0	0		0	0	0	0	0	0	0	0	0	0	0	0
						183	169	2021-06-19	0.878712	732260	863.678	518.207	345.471	0	0	268604	731396									183	169	2021-06-19	0	0	0	0	0	0	0	0	0	0	0	0	0	0	0	0	0	0		0	0	0	0	0	0	0	0	0	0	0	0
						184	170	2021-06-20	0.877675	731396	847.033	508.22	338.813	0	0	269451	730549									184	170	2021-06-20	0	0	0	0	0	0	0	0	0	0	0	0	0	0	0	0	0	0		0	0	0	0	0	0	0	0	0	0	0	0
						185	171	2021-06-21	0.876659	730549	830.579	498.348	332.232	0	0	270281	729719									185	171	2021-06-21	0	0	0	0	0	0	0	0	0	0	0	0	0	0	0	0	0	0		0	0	0	0	0	0	0	0	0	0	0	0
						186	172	2021-06-22	0.875662	729719	814.321	488.592	325.728	0	0	271096	728904									186	172	2021-06-22	0	0	0	0	0	0	0	0	0	0	0	0	0	0	0	0	0	0		0	0	0	0	0	0	0	0	0	0	0	0
						187	173	2021-06-23	0.874685	728904	798.26	478.956	319.304	0	0	271894	728106									187	173	2021-06-23	0	0	0	0	0	0	0	0	0	0	0	0	0	0	0	0	0	0		0	0	0	0	0	0	0	0	0	0	0	0
						188	174	2021-06-24	0.873727	728106	782.401	469.441	312.961	0	0	272676	727324									188	174	2021-06-24	0	0	0	0	0	0	0	0	0	0	0	0	0	0	0	0	0	0		0	0	0	0	0	0	0	0	0	0	0	0
						189	175	2021-06-25	0.872788	727324	766.747	460.048	306.699	0	0	273443	726557									189	175	2021-06-25	0	0	0	0	0	0	0	0	0	0	0	0	0	0	0	0	0	0		0	0	0	0	0	0	0	0	0	0	0	0
						190	176	2021-06-26	0.871868	726557	751.299	450.779	300.52	0	0	274195	725805									190	176	2021-06-26	0	0	0	0	0	0	0	0	0	0	0	0	0	0	0	0	0	0		0	0	0	0	0	0	0	0	0	0	0	0
						191	177	2021-06-27	0.870967	725805	736.061	441.636	294.424	0	0	274931	725069									191	177	2021-06-27	0	0	0	0	0	0	0	0	0	0	0	0	0	0	0	0	0	0		0	0	0	0	0	0	0	0	0	0	0	0
						192	178	2021-06-28	0.870083	725069	721.033	432.62	288.413	0	0	275652	724348									192	178	2021-06-28	0	0	0	0	0	0	0	0	0	0	0	0	0	0	0	0	0	0		0	0	0	0	0	0	0	0	0	0	0	0
						193	179	2021-06-29	0.869218	724348	706.218	423.731	282.487	0	0	276358	723642									193	179	2021-06-29	0	0	0	0	0	0	0	0	0	0	0	0	0	0	0	0	0	0		0	0	0	0	0	0	0	0	0	0	0	0
						194	180	2021-06-30	0.868371	723642	691.617	414.97	276.647	0	0	277049	722951									194	180	2021-06-30	0	0	0	0	0	0	0	0	0	0	0	0	0	0	0	0	0	0		0	0	0	0	0	0	0	0	0	0	0	0
						195	181	2021-07-01	0.867541	722951	677.232	406.339	270.893	0	0	277727	722273									195	181	2021-07-01	0	0	0	0	0	0	0	0	0	0	0	0	0	0	0	0	0	0		0	0	0	0	0	0	0	0	0	0	0	0
						196	182	2021-07-02	0.866728	722273	663.062	397.837	265.225	0	0	278390	721610									196	182	2021-07-02	0	0	0	0	0	0	0	0	0	0	0	0	0	0	0	0	0	0		0	0	0	0	0	0	0	0	0	0	0	0
						197	183	2021-07-03	0.865932	721610	649.11	389.466	259.644	0	0	279039	720961									197	183	2021-07-03	0	0	0	0	0	0	0	0	0	0	0	0	0	0	0	0	0	0		0	0	0	0	0	0	0	0	0	0	0	0
						198	184	2021-07-04	0.865153	720961	635.374	381.225	254.15	0	0	279674	720326									198	184	2021-07-04	0	0	0	0	0	0	0	0	0	0	0	0	0	0	0	0	0	0		0	0	0	0	0	0	0	0	0	0	0	0
						199	185	2021-07-05	0.864391	720326	621.856	373.114	248.743	0	0	280296	719704									199	185	2021-07-05	0	0	0	0	0	0	0	0	0	0	0	0	0	0	0	0	0	0		0	0	0	0	0	0	0	0	0	0	0	0
						200	186	2021-07-06	0.863645	719704	608.556	365.134	243.422	0	0	280905	719095									200	186	2021-07-06	0	0	0	0	0	0	0	0	0	0	0	0	0	0	0	0	0	0		0	0	0	0	0	0	0	0	0	0	0	0
						201	187	2021-07-07	0.862914	719095	595.473	357.284	238.189	0	0	281500	718500									201	187	2021-07-07	0	0	0	0	0	0	0	0	0	0	0	0	0	0	0	0	0	0		0	0	0	0	0	0	0	0	0	0	0	0
						202	188	2021-07-08	0.8622	718500	582.607	349.564	233.043	0	0	282083	717917									202	188	2021-07-08	0	0	0	0	0	0	0	0	0	0	0	0	0	0	0	0	0	0		0	0	0	0	0	0	0	0	0	0	0	0
						203	189	2021-07-09	0.861501	717917	569.957	341.974	227.983	0	0	282653	717347									203	189	2021-07-09	0	0	0	0	0	0	0	0	0	0	0	0	0	0	0	0	0	0		0	0	0	0	0	0	0	0	0	0	0	0
						204	190	2021-07-10	0.860817	717347	557.523	334.514	223.009	0	0	283210	716790									204	190	2021-07-10	0	0	0	0	0	0	0	0	0	0	0	0	0	0	0	0	0	0		0	0	0	0	0	0	0	0	0	0	0	0
						205	191	2021-07-11	0.860148	716790	545.304	327.183	218.122	0	0	283756	716244									205	191	2021-07-11	0	0	0	0	0	0	0	0	0	0	0	0	0	0	0	0	0	0		0	0	0	0	0	0	0	0	0	0	0	0
						206	192	2021-07-12	0.859493	716244	533.299	319.98	213.32	0	0	284289	715711									206	192	2021-07-12	0	0	0	0	0	0	0	0	0	0	0	0	0	0	0	0	0	0		0	0	0	0	0	0	0	0	0	0	0	0
						207	193	2021-07-13	0.858853	715711	521.507	312.904	208.603	0	0	284810	715190									207	193	2021-07-13	0	0	0	0	0	0	0	0	0	0	0	0	0	0	0	0	0	0		0	0	0	0	0	0	0	0	0	0	0	0
						208	194	2021-07-14	0.858228	715190	509.926	305.955	203.97	0	0	285320	714680									208	194	2021-07-14	0	0	0	0	0	0	0	0	0	0	0	0	0	0	0	0	0	0		0	0	0	0	0	0	0	0	0	0	0	0
						209	195	2021-07-15	0.857616	714680	498.555	299.133	199.422	0	0	285819	714181									209	195	2021-07-15	0	0	0	0	0	0	0	0	0	0	0	0	0	0	0	0	0	0		0	0	0	0	0	0	0	0	0	0	0	0
						210	196	2021-07-16	0.857017	714181	487.392	292.435	194.957	0	0	286306	713694									210	196	2021-07-16	0	0	0	0	0	0	0	0	0	0	0	0	0	0	0	0	0	0		0	0	0	0	0	0	0	0	0	0	0	0
						211	197	2021-07-17	0.856433	713694	476.436	285.862	190.574	0	0	286783	713217									211	197	2021-07-17	0	0	0	0	0	0	0	0	0	0	0	0	0	0	0	0	0	0		0	0	0	0	0	0	0	0	0	0	0	0
						212	198	2021-07-18	0.855861	713217	465.685	279.411	186.274	0	0	287248	712752									212	198	2021-07-18	0	0	0	0	0	0	0	0	0	0	0	0	0	0	0	0	0	0		0	0	0	0	0	0	0	0	0	0	0	0
						213	199	2021-07-19	0.855302	712752	455.138	273.083	182.055	0	0	287703	712297									213	199	2021-07-19	0	0	0	0	0	0	0	0	0	0	0	0	0	0	0	0	0	0		0	0	0	0	0	0	0	0	0	0	0	0
						214	200	2021-07-20	0.854756	712297	444.792	266.875	177.917	0	0	288148	711852									214	200	2021-07-20	0	0	0	0	0	0	0	0	0	0	0	0	0	0	0	0	0	0		0	0	0	0	0	0	0	0	0	0	0	0
						215	201	2021-07-21	0.854222	711852	434.645	260.787	173.858	0	0	288583	711417									215	201	2021-07-21	0	0	0	0	0	0	0	0	0	0	0	0	0	0	0	0	0	0		0	0	0	0	0	0	0	0	0	0	0	0
						216	202	2021-07-22	0.853701	711417	424.695	254.817	169.878	0	0	289008	710992									216	202	2021-07-22	0	0	0	0	0	0	0	0	0	0	0	0	0	0	0	0	0	0		0	0	0	0	0	0	0	0	0	0	0	0
						217	203	2021-07-23	0.853191	710992	414.94	248.964	165.976	0	0	289423	710577									217	203	2021-07-23	0	0	0	0	0	0	0	0	0	0	0	0	0	0	0	0	0	0		0	0	0	0	0	0	0	0	0	0	0	0
						218	204	2021-07-24	0.852693	710577	405.378	243.227	162.151	0	0	289828	710172									218	204	2021-07-24	0	0	0	0	0	0	0	0	0	0	0	0	0	0	0	0	0	0		0	0	0	0	0	0	0	0	0	0	0	0
						219	205	2021-07-25	0.852207	710172	396.006	237.604	158.402	0	0	290224	709776									219	205	2021-07-25	0	0	0	0	0	0	0	0	0	0	0	0	0	0	0	0	0	0		0	0	0	0	0	0	0	0	0	0	0	0
						220	206	2021-07-26	0.851731	709776	386.823	232.094	154.729	0	0	290611	709389									220	206	2021-07-26	0	0	0	0	0	0	0	0	0	0	0	0	0	0	0	0	0	0		0	0	0	0	0	0	0	0	0	0	0	0
						221	207	2021-07-27	0.851267	709389	377.825	226.695	151.13	0	0	290989	709011									221	207	2021-07-27	0	0	0	0	0	0	0	0	0	0	0	0	0	0	0	0	0	0		0	0	0	0	0	0	0	0	0	0	0	0
						222	208	2021-07-28	0.850814	709011	369.011	221.406	147.604	0	0	291358	708642									222	208	2021-07-28	0	0	0	0	0	0	0	0	0	0	0	0	0	0	0	0	0	0		0	0	0	0	0	0	0	0	0	0	0	0
						223	209	2021-07-29	0.850371	708642	360.377	216.226	144.151	0	0	291718	708282									223	209	2021-07-29	0	0	0	0	0	0	0	0	0	0	0	0	0	0	0	0	0	0		0	0	0	0	0	0	0	0	0	0	0	0
						224	210	2021-07-30	0.849938	708282	351.922	211.153	140.769	0	0	292070	707930									224	210	2021-07-30	0	0	0	0	0	0	0	0	0	0	0	0	0	0	0	0	0	0		0	0	0	0	0	0	0	0	0	0	0	0
						225	211	2021-07-31	0.849516	707930	343.643	206.186	137.457	0	0	292414	707586									225	211	2021-07-31	0	0	0	0	0	0	0	0	0	0	0	0	0	0	0	0	0	0		0	0	0	0	0	0	0	0	0	0	0	0
						226	212	2021-08-01	0.849104	707586	335.537	201.322	134.215	0	0	292749	707251									226	212	2021-08-01	0	0	0	0	0	0	0	0	0	0	0	0	0	0	0	0	0	0		0	0	0	0	0	0	0	0	0	0	0	0
						227	213	2021-08-02	0.848701	707251	327.602	196.561	131.041	0	0	293077	706923									227	213	2021-08-02	0	0	0	0	0	0	0	0	0	0	0	0	0	0	0	0	0	0		0	0	0	0	0	0	0	0	0	0	0	0
						228	214	2021-08-03	0.848308	706923	319.835	191.901	127.934	0	0	293396	706604									228	214	2021-08-03	0	0	0	0	0	0	0	0	0	0	0	0	0	0	0	0	0	0		0	0	0	0	0	0	0	0	0	0	0	0
						229	215	2021-08-04	0.847924	706604	312.233	187.34	124.893	0	0	293709	706291									229	215	2021-08-04	0	0	0	0	0	0	0	0	0	0	0	0	0	0	0	0	0	0		0	0	0	0	0	0	0	0	0	0	0	0
						230	216	2021-08-05	0.84755	706291	304.795	182.877	121.918	0	0	294014	705986									230	216	2021-08-05	0	0	0	0	0	0	0	0	0	0	0	0	0	0	0	0	0	0		0	0	0	0	0	0	0	0	0	0	0	0
						231	217	2021-08-06	0.847184	705986	297.517	178.51	119.007	0	0	294311	705689									231	217	2021-08-06	0	0	0	0	0	0	0	0	0	0	0	0	0	0	0	0	0	0		0	0	0	0	0	0	0	0	0	0	0	0
						232	218	2021-08-07	0.846827	705689	290.396	174.238	116.158	0	0	294601	705399									232	218	2021-08-07	0	0	0	0	0	0	0	0	0	0	0	0	0	0	0	0	0	0		0	0	0	0	0	0	0	0	0	0	0	0
						233	219	2021-08-08	0.846478	705399	283.431	170.058	113.372	0	0	294885	705115									233	219	2021-08-08	0	0	0	0	0	0	0	0	0	0	0	0	0	0	0	0	0	0		0	0	0	0	0	0	0	0	0	0	0	0
						234	220	2021-08-09	0.846138	705115	276.618	165.971	110.647	0	0	295161	704839									234	220	2021-08-09	0	0	0	0	0	0	0	0	0	0	0	0	0	0	0	0	0	0		0	0	0	0	0	0	0	0	0	0	0	0
						235	221	2021-08-10	0.845806	704839	269.954	161.973	107.982	0	0	295431	704569									235	221	2021-08-10	0	0	0	0	0	0	0	0	0	0	0	0	0	0	0	0	0	0		0	0	0	0	0	0	0	0	0	0	0	0
						236	222	2021-08-11	0.845482	704569	263.438	158.063	105.375	0	0	295695	704305									236	222	2021-08-11	0	0	0	0	0	0	0	0	0	0	0	0	0	0	0	0	0	0		0	0	0	0	0	0	0	0	0	0	0	0
						237	223	2021-08-12	0.845166	704305	257.067	154.24	102.827	0	0	295952	704048									237	223	2021-08-12	0	0	0	0	0	0	0	0	0	0	0	0	0	0	0	0	0	0		0	0	0	0	0	0	0	0	0	0	0	0
						238	224	2021-08-13	0.844858	704048	250.838	150.503	100.335	0	0	296203	703797									238	224	2021-08-13	0	0	0	0	0	0	0	0	0	0	0	0	0	0	0	0	0	0		0	0	0	0	0	0	0	0	0	0	0	0
						239	225	2021-08-14	0.844557	703797	244.748	146.849	97.8993	0	0	296448	703552									239	225	2021-08-14	0	0	0	0	0	0	0	0	0	0	0	0	0	0	0	0	0	0		0	0	0	0	0	0	0	0	0	0	0	0
						240	226	2021-08-15	0.844263	703552	238.795	143.277	95.5182	0	0	296686	703314									240	226	2021-08-15	0	0	0	0	0	0	0	0	0	0	0	0	0	0	0	0	0	0		0	0	0	0	0	0	0	0	0	0	0	0
						241	227	2021-08-16	0.843976	703314	232.977	139.786	93.1908	0	0	296919	703081									241	227	2021-08-16	0	0	0	0	0	0	0	0	0	0	0	0	0	0	0	0	0	0		0	0	0	0	0	0	0	0	0	0	0	0
						242	228	2021-08-17	0.843697	703081	227.291	136.374	90.9162	0	0	297147	702853									242	228	2021-08-17	0	0	0	0	0	0	0	0	0	0	0	0	0	0	0	0	0	0		0	0	0	0	0	0	0	0	0	0	0	0
						243	229	2021-08-18	0.843424	702853	221.733	133.04	88.6934	0	0	297368	702632									243	229	2021-08-18	0	0	0	0	0	0	0	0	0	0	0	0	0	0	0	0	0	0		0	0	0	0	0	0	0	0	0	0	0	0
						244	230	2021-08-19	0.843158	702632	216.303	129.782	86.5213	0	0	297585	702415									244	230	2021-08-19	0	0	0	0	0	0	0	0	0	0	0	0	0	0	0	0	0	0		0	0	0	0	0	0	0	0	0	0	0	0
						245	231	2021-08-20	0.842898	702415	210.997	126.598	84.399	0	0	297796	702204									245	231	2021-08-20	0	0	0	0	0	0	0	0	0	0	0	0	0	0	0	0	0	0		0	0	0	0	0	0	0	0	0	0	0	0
						246	232	2021-08-21	0.842645	702204	205.814	123.488	82.3255	0	0	298001	701999									246	232	2021-08-21	0	0	0	0	0	0	0	0	0	0	0	0	0	0	0	0	0	0		0	0	0	0	0	0	0	0	0	0	0	0
						247	233	2021-08-22	0.842398	701999	200.75	120.45	80.2999	0	0	298202	701798									247	233	2021-08-22	0	0	0	0	0	0	0	0	0	0	0	0	0	0	0	0	0	0		0	0	0	0	0	0	0	0	0	0	0	0
						248	234	2021-08-23	0.842157	701798	195.803	117.482	78.3212	0	0	298398	701602									248	234	2021-08-23	0	0	0	0	0	0	0	0	0	0	0	0	0	0	0	0	0	0		0	0	0	0	0	0	0	0	0	0	0	0
						249	235	2021-08-24	0.841922	701602	190.971	114.583	76.3884	0	0	298589	701411									249	235	2021-08-24	0	0	0	0	0	0	0	0	0	0	0	0	0	0	0	0	0	0		0	0	0	0	0	0	0	0	0	0	0	0
						250	236	2021-08-25	0.841693	701411	186.252	111.751	74.5007	0	0	298775	701225									250	236	2021-08-25	0	0	0	0	0	0	0	0	0	0	0	0	0	0	0	0	0	0		0	0	0	0	0	0	0	0	0	0	0	0
						251	237	2021-08-26	0.84147	701225	181.643	108.986	72.6571	0	0	298957	701043									251	237	2021-08-26	0	0	0	0	0	0	0	0	0	0	0	0	0	0	0	0	0	0		0	0	0	0	0	0	0	0	0	0	0	0
						252	238	2021-08-27	0.841252	701043	177.142	106.285	70.8567	0	0	299134	700866									252	238	2021-08-27	0	0	0	0	0	0	0	0	0	0	0	0	0	0	0	0	0	0		0	0	0	0	0	0	0	0	0	0	0	0
						253	239	2021-08-28	0.841039	700866	172.747	103.648	69.0987	0	0	299307	700693									253	239	2021-08-28	0	0	0	0	0	0	0	0	0	0	0	0	0	0	0	0	0	0		0	0	0	0	0	0	0	0	0	0	0	0
						254	240	2021-08-29	0.840832	700693	168.455	101.073	67.3821	0	0	299475	700525									254	240	2021-08-29	0	0	0	0	0	0	0	0	0	0	0	0	0	0	0	0	0	0		0	0	0	0	0	0	0	0	0	0	0	0
						255	241	2021-08-30	0.84063	700525	164.265	98.5591	65.7061	0	0	299639	700361									255	241	2021-08-30	0	0	0	0	0	0	0	0	0	0	0	0	0	0	0	0	0	0		0	0	0	0	0	0	0	0	0	0	0	0
						256	242	2021-08-31	0.840433	700361	160.174	96.1046	64.0698	0	0	299800	700200									256	242	2021-08-31	0	0	0	0	0	0	0	0	0	0	0	0	0	0	0	0	0	0		0	0	0	0	0	0	0	0	0	0	0	0
						257	243	2021-09-01	0.84024	700200	156.181	93.7085	62.4723	0	0	299956	700044									257	243	2021-09-01	0	0	0	0	0	0	0	0	0	0	0	0	0	0	0	0	0	0		0	0	0	0	0	0	0	0	0	0	0	0
						258	244	2021-09-02	0.840053	700044	152.282	91.3694	60.913	0	0	300108	699892									258	244	2021-09-02	0	0	0	0	0	0	0	0	0	0	0	0	0	0	0	0	0	0		0	0	0	0	0	0	0	0	0	0	0	0
						259	245	2021-09-03	0.83987	699892	148.477	89.0862	59.3908	0	0	300257	699743									259	245	2021-09-03	0	0	0	0	0	0	0	0	0	0	0	0	0	0	0	0	0	0		0	0	0	0	0	0	0	0	0	0	0	0
						260	246	2021-09-04	0.839692	699743	144.763	86.8577	57.9051	0	0	300401	699599									260	246	2021-09-04	0	0	0	0	0	0	0	0	0	0	0	0	0	0	0	0	0	0		0	0	0	0	0	0	0	0	0	0	0	0
						261	247	2021-09-05	0.839518	699599	141.138	84.6826	56.455	0	0	300542	699458									261	247	2021-09-05	0	0	0	0	0	0	0	0	0	0	0	0	0	0	0	0	0	0		0	0	0	0	0	0	0	0	0	0	0	0
						262	248	2021-09-06	0.839349	699458	137.6	82.5597	55.0398	0	0	300680	699320									262	248	2021-09-06	0	0	0	0	0	0	0	0	0	0	0	0	0	0	0	0	0	0		0	0	0	0	0	0	0	0	0	0	0	0
						263	249	2021-09-07	0.839184	699320	134.147	80.4881	53.6587	0	0	300814	699186									263	249	2021-09-07	0	0	0	0	0	0	0	0	0	0	0	0	0	0	0	0	0	0		0	0	0	0	0	0	0	0	0	0	0	0
						264	250	2021-09-08	0.839023	699186	130.777	78.4664	52.3109	0	0	300945	699055									264	250	2021-09-08	0	0	0	0	0	0	0	0	0	0	0	0	0	0	0	0	0	0		0	0	0	0	0	0	0	0	0	0	0	0
						265	251	2021-09-09	0.838866	699055	127.489	76.4937	50.9958	0	0	301072	698928									265	251	2021-09-09	0	0	0	0	0	0	0	0	0	0	0	0	0	0	0	0	0	0		0	0	0	0	0	0	0	0	0	0	0	0
						266	252	2021-09-10	0.838713	698928	124.281	74.5687	49.7125	0	0	301197	698803									266	252	2021-09-10	0	0	0	0	0	0	0	0	0	0	0	0	0	0	0	0	0	0		0	0	0	0	0	0	0	0	0	0	0	0
						267	253	2021-09-11	0.838564	698803	121.151	72.6906	48.4604	0	0	301318	698682									267	253	2021-09-11	0	0	0	0	0	0	0	0	0	0	0	0	0	0	0	0	0	0		0	0	0	0	0	0	0	0	0	0	0	0
						268	254	2021-09-12	0.838419	698682	118.097	70.8581	47.2387	0	0	301436	698564									268	254	2021-09-12	0	0	0	0	0	0	0	0	0	0	0	0	0	0	0	0	0	0		0	0	0	0	0	0	0	0	0	0	0	0
						269	255	2021-09-13	0.838277	698564	115.117	69.0703	46.0469	0	0	301551	698449									269	255	2021-09-13	0	0	0	0	0	0	0	0	0	0	0	0	0	0	0	0	0	0		0	0	0	0	0	0	0	0	0	0	0	0
						270	256	2021-09-14	0.838139	698449	112.21	67.3261	44.8841	0	0	301663	698337									270	256	2021-09-14	0	0	0	0	0	0	0	0	0	0	0	0	0	0	0	0	0	0		0	0	0	0	0	0	0	0	0	0	0	0
						271	257	2021-09-15	0.838004	698337	109.374	65.6247	43.7498	0	0	301773	698227									271	257	2021-09-15	0	0	0	0	0	0	0	0	0	0	0	0	0	0	0	0	0	0		0	0	0	0	0	0	0	0	0	0	0	0
						272	258	2021-09-16	0.837873	698227	106.608	63.9649	42.6433	0	0	301879	698121									272	258	2021-09-16	0	0	0	0	0	0	0	0	0	0	0	0	0	0	0	0	0	0		0	0	0	0	0	0	0	0	0	0	0	0
						273	259	2021-09-17	0.837745	698121	103.91	62.3458	41.5639	0	0	301983	698017									273	259	2021-09-17	0	0	0	0	0	0	0	0	0	0	0	0	0	0	0	0	0	0		0	0	0	0	0	0	0	0	0	0	0	0
						274	260	2021-09-18	0.83762	698017	101.278	60.7666	40.5111	0	0	302085	697915									274	260	2021-09-18	0	0	0	0	0	0	0	0	0	0	0	0	0	0	0	0	0	0		0	0	0	0	0	0	0	0	0	0	0	0
						275	261	2021-09-19	0.837499	697915	98.7103	59.2262	39.4841	0	0	302183	697817									275	261	2021-09-19	0	0	0	0	0	0	0	0	0	0	0	0	0	0	0	0	0	0		0	0	0	0	0	0	0	0	0	0	0	0
						276	262	2021-09-20	0.83738	697817	96.2064	57.7238	38.4825	0	0	302279	697721									276	262	2021-09-20	0	0	0	0	0	0	0	0	0	0	0	0	0	0	0	0	0	0		0	0	0	0	0	0	0	0	0	0	0	0
						277	263	2021-09-21	0.837265	697721	93.7642	56.2585	37.5057	0	0	302373	697627									277	263	2021-09-21	0	0	0	0	0	0	0	0	0	0	0	0	0	0	0	0	0	0		0	0	0	0	0	0	0	0	0	0	0	0
						278	264	2021-09-22	0.837152	697627	91.3824	54.8295	36.553	0	0	302465	697535									278	264	2021-09-22	0	0	0	0	0	0	0	0	0	0	0	0	0	0	0	0	0	0		0	0	0	0	0	0	0	0	0	0	0	0
						279	265	2021-09-23	0.837043	697535	89.0597	53.4358	35.6239	0	0	302554	697446									279	265	2021-09-23	0	0	0	0	0	0	0	0	0	0	0	0	0	0	0	0	0	0		0	0	0	0	0	0	0	0	0	0	0	0
						280	266	2021-09-24	0.836936	697446	86.7945	52.0767	34.7178	0	0	302640	697360									280	266	2021-09-24	0	0	0	0	0	0	0	0	0	0	0	0	0	0	0	0	0	0		0	0	0	0	0	0	0	0	0	0	0	0
						281	267	2021-09-25	0.836831	697360	84.5855	50.7513	33.8342	0	0	302725	697275									281	267	2021-09-25	0	0	0	0	0	0	0	0	0	0	0	0	0	0	0	0	0	0		0	0	0	0	0	0	0	0	0	0	0	0
						282	268	2021-09-26	0.83673	697275	82.4315	49.4589	32.9726	0	0	302807	697193									282	268	2021-09-26	0	0	0	0	0	0	0	0	0	0	0	0	0	0	0	0	0	0		0	0	0	0	0	0	0	0	0	0	0	0
						283	269	2021-09-27	0.836631	697193	80.3311	48.1986	32.1324	0	0	302888	697112									283	269	2021-09-27	0	0	0	0	0	0	0	0	0	0	0	0	0	0	0	0	0	0		0	0	0	0	0	0	0	0	0	0	0	0
						284	270	2021-09-28	0.836535	697112	78.283	46.9698	31.3132	0	0	302966	697034									284	270	2021-09-28	0	0	0	0	0	0	0	0	0	0	0	0	0	0	0	0	0	0		0	0	0	0	0	0	0	0	0	0	0	0
						285	271	2021-09-29	0.836441	697034	76.286	45.7716	30.5144	0	0	303042	696958									285	271	2021-09-29	0	0	0	0	0	0	0	0	0	0	0	0	0	0	0	0	0	0		0	0	0	0	0	0	0	0	0	0	0	0
						286	272	2021-09-30	0.836349	696958	74.3389	44.6034	29.7356	0	0	303117	696883									286	272	2021-09-30	0	0	0	0	0	0	0	0	0	0	0	0	0	0	0	0	0	0		0	0	0	0	0	0	0	0	0	0	0	0
						287	273	2021-10-01	0.83626	696883	72.4405	43.4643	28.9762	0	0	303189	696811									287	273	2021-10-01	0	0	0	0	0	0	0	0	0	0	0	0	0	0	0	0	0	0		0	0	0	0	0	0	0	0	0	0	0	0
						288	274	2021-10-02	0.836173	696811	70.5896	42.3538	28.2359	0	0	303260	696740									288	274	2021-10-02	0	0	0	0	0	0	0	0	0	0	0	0	0	0	0	0	0	0		0	0	0	0	0	0	0	0	0	0	0	0
						289	275	2021-10-03	0.836088	696740	68.7851	41.2711	27.5141	0	0	303328	696672									289	275	2021-10-03	0	0	0	0	0	0	0	0	0	0	0	0	0	0	0	0	0	0		0	0	0	0	0	0	0	0	0	0	0	0
						290	276	2021-10-04	0.836006	696672	67.0259	40.2155	26.8104	0	0	303396	696604									290	276	2021-10-04	0	0	0	0	0	0	0	0	0	0	0	0	0	0	0	0	0	0		0	0	0	0	0	0	0	0	0	0	0	0
						291	277	2021-10-05	0.835925	696604	65.3108	39.1865	26.1243	0	0	303461	696539									291	277	2021-10-05	0	0	0	0	0	0	0	0	0	0	0	0	0	0	0	0	0	0		0	0	0	0	0	0	0	0	0	0	0	0
						292	278	2021-10-06	0.835847	696539	63.6389	38.1833	25.4556	0	0	303524	696476									292	278	2021-10-06	0	0	0	0	0	0	0	0	0	0	0	0	0	0	0	0	0	0		0	0	0	0	0	0	0	0	0	0	0	0
						293	279	2021-10-07	0.835771	696476	62.009	37.2054	24.8036	0	0	303586	696414									293	279	2021-10-07	0	0	0	0	0	0	0	0	0	0	0	0	0	0	0	0	0	0		0	0	0	0	0	0	0	0	0	0	0	0
						294	280	2021-10-08	0.835696	696414	60.4202	36.2521	24.1681	0	0	303647	696353									294	280	2021-10-08	0	0	0	0	0	0	0	0	0	0	0	0	0	0	0	0	0	0		0	0	0	0	0	0	0	0	0	0	0	0
						295	281	2021-10-09	0.835624	696353	58.8714	35.3228	23.5485	0	0	303706	696294									295	281	2021-10-09	0	0	0	0	0	0	0	0	0	0	0	0	0	0	0	0	0	0		0	0	0	0	0	0	0	0	0	0	0	0
						296	282	2021-10-10	0.835553	696294	57.3616	34.417	22.9447	0	0	303763	696237									296	282	2021-10-10	0	0	0	0	0	0	0	0	0	0	0	0	0	0	0	0	0	0		0	0	0	0	0	0	0	0	0	0	0	0
						297	283	2021-10-11	0.835484	696237	55.89	33.534	22.356	0	0	303819	696181									297	283	2021-10-11	0	0	0	0	0	0	0	0	0	0	0	0	0	0	0	0	0	0		0	0	0	0	0	0	0	0	0	0	0	0
						298	284	2021-10-12	0.835417	696181	54.4556	32.6733	21.7822	0	0	303873	696127									298	284	2021-10-12	0	0	0	0	0	0	0	0	0	0	0	0	0	0	0	0	0	0		0	0	0	0	0	0	0	0	0	0	0	0
						299	285	2021-10-13	0.835352	696127	53.0574	31.8345	21.223	0	0	303927	696073									299	285	2021-10-13	0	0	0	0	0	0	0	0	0	0	0	0	0	0	0	0	0	0		0	0	0	0	0	0	0	0	0	0	0	0
						300	286	2021-10-14	0.835288	696073	51.6947	31.0168	20.6779	0	0	303978	696022									300	286	2021-10-14	0	0	0	0	0	0	0	0	0	0	0	0	0	0	0	0	0	0		0	0	0	0	0	0	0	0	0	0	0	0
						301	287	2021-10-15	0.835226	696022	50.3664	30.2198	20.1466	0	0	304029	695971									301	287	2021-10-15	0	0	0	0	0	0	0	0	0	0	0	0	0	0	0	0	0	0		0	0	0	0	0	0	0	0	0	0	0	0
						302	288	2021-10-16	0.835166	695971	49.0718	29.4431	19.6287	0	0	304078	695922									302	288	2021-10-16	0	0	0	0	0	0	0	0	0	0	0	0	0	0	0	0	0	0		0	0	0	0	0	0	0	0	0	0	0	0
						303	289	2021-10-17	0.835107	695922	47.8101	28.686	19.124	0	0	304125	695875									303	289	2021-10-17	0	0	0	0	0	0	0	0	0	0	0	0	0	0	0	0	0	0		0	0	0	0	0	0	0	0	0	0	0	0
						304	290	2021-10-18	0.835049	695875	46.5803	27.9482	18.6321	0	0	304172	695828									304	290	2021-10-18	0	0	0	0	0	0	0	0	0	0	0	0	0	0	0	0	0	0		0	0	0	0	0	0	0	0	0	0	0	0
						305	291	2021-10-19	0.834994	695828	45.3818	27.2291	18.1527	0	0	304217	695783									305	291	2021-10-19	0	0	0	0	0	0	0	0	0	0	0	0	0	0	0	0	0	0		0	0	0	0	0	0	0	0	0	0	0	0
						306	292	2021-10-20	0.834939	695783	44.2138	26.5283	17.6855	0	0	304262	695738									306	292	2021-10-20	0	0	0	0	0	0	0	0	0	0	0	0	0	0	0	0	0	0		0	0	0	0	0	0	0	0	0	0	0	0
						307	293	2021-10-21	0.834886	695738	43.0755	25.8453	17.2302	0	0	304305	695695									307	293	2021-10-21	0	0	0	0	0	0	0	0	0	0	0	0	0	0	0	0	0	0		0	0	0	0	0	0	0	0	0	0	0	0
						308	294	2021-10-22	0.834834	695695	41.9661	25.1797	16.7864	0	0	304347	695653									308	294	2021-10-22	0	0	0	0	0	0	0	0	0	0	0	0	0	0	0	0	0	0		0	0	0	0	0	0	0	0	0	0	0	0
						309	295	2021-10-23	0.834784	695653	40.885	24.531	16.354	0	0	304388	695612									309	295	2021-10-23	0	0	0	0	0	0	0	0	0	0	0	0	0	0	0	0	0	0		0	0	0	0	0	0	0	0	0	0	0	0
						310	296	2021-10-24	0.834735	695612	39.8314	23.8989	15.9326	0	0	304427	695573									310	296	2021-10-24	0	0	0	0	0	0	0	0	0	0	0	0	0	0	0	0	0	0		0	0	0	0	0	0	0	0	0	0	0	0
						311	297	2021-10-25	0.834687	695573	38.8047	23.2828	15.5219	0	0	304466	695534									311	297	2021-10-25	0	0	0	0	0	0	0	0	0	0	0	0	0	0	0	0	0	0		0	0	0	0	0	0	0	0	0	0	0	0
						312	298	2021-10-26	0.834641	695534	37.8042	22.6825	15.1217	0	0	304504	695496									312	298	2021-10-26	0	0	0	0	0	0	0	0	0	0	0	0	0	0	0	0	0	0		0	0	0	0	0	0	0	0	0	0	0	0
						313	299	2021-10-27	0.834595	695496	36.8292	22.0975	14.7317	0	0	304541	695459									313	299	2021-10-27	0	0	0	0	0	0	0	0	0	0	0	0	0	0	0	0	0	0		0	0	0	0	0	0	0	0	0	0	0	0
						314	300	2021-10-28	0.834551	695459	35.8792	21.5275	14.3517	0	0	304577	695423									314	300	2021-10-28	0	0	0	0	0	0	0	0	0	0	0	0	0	0	0	0	0	0		0	0	0	0	0	0	0	0	0	0	0	0
						315	301	2021-10-29	0.834508	695423	34.9534	20.972	13.9813	0	0	304612	695388									315	301	2021-10-29	0	0	0	0	0	0	0	0	0	0	0	0	0	0	0	0	0	0		0	0	0	0	0	0	0	0	0	0	0	0
						316	302	2021-10-30	0.834466	695388	34.0512	20.4307	13.6205	0	0	304646	695354									316	302	2021-10-30	0	0	0	0	0	0	0	0	0	0	0	0	0	0	0	0	0	0		0	0	0	0	0	0	0	0	0	0	0	0
						317	303	2021-10-31	0.834425	695354	33.1721	19.9033	13.2689	0	0	304679	695321									317	303	2021-10-31	0	0	0	0	0	0	0	0	0	0	0	0	0	0	0	0	0	0		0	0	0	0	0	0	0	0	0	0	0	0
						318	304	2021-11-01	0.834385	695321	32.3156	19.3893	12.9262	0	0	304711	695289									318	304	2021-11-01	0	0	0	0	0	0	0	0	0	0	0	0	0	0	0	0	0	0		0	0	0	0	0	0	0	0	0	0	0	0
						319	305	2021-11-02	0.834347	695289	31.4809	18.8886	12.5924	0	0	304743	695257									319	305	2021-11-02	0	0	0	0	0	0	0	0	0	0	0	0	0	0	0	0	0	0		0	0	0	0	0	0	0	0	0	0	0	0
						320	306	2021-11-03	0.834309	695257	30.6677	18.4006	12.2671	0	0	304773	695227									320	306	2021-11-03	0	0	0	0	0	0	0	0	0	0	0	0	0	0	0	0	0	0		0	0	0	0	0	0	0	0	0	0	0	0
						321	307	2021-11-04	0.834272	695227	29.8752	17.9251	11.9501	0	0	304803	695197									321	307	2021-11-04	0	0	0	0	0	0	0	0	0	0	0	0	0	0	0	0	0	0		0	0	0	0	0	0	0	0	0	0	0	0
						322	308	2021-11-05	0.834236	695197	29.1031	17.4619	11.6412	0	0	304832	695168									322	308	2021-11-05	0	0	0	0	0	0	0	0	0	0	0	0	0	0	0	0	0	0		0	0	0	0	0	0	0	0	0	0	0	0
						323	309	2021-11-06	0.834201	695168	28.3508	17.0105	11.3403	0	0	304861	695139									323	309	2021-11-06	0	0	0	0	0	0	0	0	0	0	0	0	0	0	0	0	0	0		0	0	0	0	0	0	0	0	0	0	0	0
						324	310	2021-11-07	0.834167	695139	27.6178	16.5707	11.0471	0	0	304888	695112									324	310	2021-11-07	0	0	0	0	0	0	0	0	0	0	0	0	0	0	0	0	0	0		0	0	0	0	0	0	0	0	0	0	0	0
						325	311	2021-11-08	0.834134	695112	26.9036	16.1421	10.7614	0	0	304915	695085									325	311	2021-11-08	0	0	0	0	0	0	0	0	0	0	0	0	0	0	0	0	0	0		0	0	0	0	0	0	0	0	0	0	0	0
						326	312	2021-11-09	0.834102	695085	26.2077	15.7246	10.4831	0	0	304941	695059									326	312	2021-11-09	0	0	0	0	0	0	0	0	0	0	0	0	0	0	0	0	0	0		0	0	0	0	0	0	0	0	0	0	0	0
						327	313	2021-11-10	0.83407	695059	25.5297	15.3178	10.2119	0	0	304967	695033									327	313	2021-11-10	0	0	0	0	0	0	0	0	0	0	0	0	0	0	0	0	0	0		0	0	0	0	0	0	0	0	0	0	0	0
						328	314	2021-11-11	0.83404	695033	24.8691	14.9215	9.94766	0	0	304992	695008									328	314	2021-11-11	0	0	0	0	0	0	0	0	0	0	0	0	0	0	0	0	0	0		0	0	0	0	0	0	0	0	0	0	0	0
						329	315	2021-11-12	0.83401	695008	24.2255	14.5353	9.69022	0	0	305016	694984									329	315	2021-11-12	0	0	0	0	0	0	0	0	0	0	0	0	0	0	0	0	0	0		0	0	0	0	0	0	0	0	0	0	0	0
						330	316	2021-11-13	0.833981	694984	23.5985	14.1591	9.4394	0	0	305040	694960									330	316	2021-11-13	0	0	0	0	0	0	0	0	0	0	0	0	0	0	0	0	0	0		0	0	0	0	0	0	0	0	0	0	0	0
						331	317	2021-11-14	0.833952	694960	22.9876	13.7926	9.19504	0	0	305063	694937									331	317	2021-11-14	0	0	0	0	0	0	0	0	0	0	0	0	0	0	0	0	0	0		0	0	0	0	0	0	0	0	0	0	0	0
						332	318	2021-11-15	0.833925	694937	22.3924	13.4354	8.95696	0	0	305085	694915									332	318	2021-11-15	0	0	0	0	0	0	0	0	0	0	0	0	0	0	0	0	0	0		0	0	0	0	0	0	0	0	0	0	0	0
						333	319	2021-11-16	0.833898	694915	21.8125	13.0875	8.72501	0	0	305107	694893									333	319	2021-11-16	0	0	0	0	0	0	0	0	0	0	0	0	0	0	0	0	0	0		0	0	0	0	0	0	0	0	0	0	0	0
						334	320	2021-11-17	0.833872	694893	21.2476	12.7485	8.49903	0	0	305128	694872									334	320	2021-11-17	0	0	0	0	0	0	0	0	0	0	0	0	0	0	0	0	0	0		0	0	0	0	0	0	0	0	0	0	0	0
						335	321	2021-11-18	0.833846	694872	20.6972	12.4183	8.27887	0	0	305149	694851									335	321	2021-11-18	0	0	0	0	0	0	0	0	0	0	0	0	0	0	0	0	0	0		0	0	0	0	0	0	0	0	0	0	0	0
						336	322	2021-11-19	0.833821	694851	20.161	12.0966	8.06438	0	0	305169	694831									336	322	2021-11-19	0	0	0	0	0	0	0	0	0	0	0	0	0	0	0	0	0	0		0	0	0	0	0	0	0	0	0	0	0	0
						337	323	2021-11-20	0.833797	694831	19.6386	11.7831	7.85542	0	0	305189	694811									337	323	2021-11-20	0	0	0	0	0	0	0	0	0	0	0	0	0	0	0	0	0	0		0	0	0	0	0	0	0	0	0	0	0	0
						338	324	2021-11-21	0.833774	694811	19.1296	11.4778	7.65185	0	0	305208	694792									338	324	2021-11-21	0	0	0	0	0	0	0	0	0	0	0	0	0	0	0	0	0	0		0	0	0	0	0	0	0	0	0	0	0	0
						339	325	2021-11-22	0.833751	694792	18.6338	11.1803	7.45352	0	0	305226	694774									339	325	2021-11-22	0	0	0	0	0	0	0	0	0	0	0	0	0	0	0	0	0	0		0	0	0	0	0	0	0	0	0	0	0	0
						340	326	2021-11-23	0.833728	694774	18.1508	10.8905	7.26031	0	0	305245	694755									340	326	2021-11-23	0	0	0	0	0	0	0	0	0	0	0	0	0	0	0	0	0	0		0	0	0	0	0	0	0	0	0	0	0	0
						341	327	2021-11-24	0.833707	694755	17.6802	10.6081	7.07209	0	0	305262	694738									341	327	2021-11-24	0	0	0	0	0	0	0	0	0	0	0	0	0	0	0	0	0	0		0	0	0	0	0	0	0	0	0	0	0	0
						342	328	2021-11-25	0.833685	694738	17.2218	10.3331	6.88872	0	0	305279	694721									342	328	2021-11-25	0	0	0	0	0	0	0	0	0	0	0	0	0	0	0	0	0	0		0	0	0	0	0	0	0	0	0	0	0	0
						343	329	2021-11-26	0.833665	694721	16.7752	10.0651	6.71008	0	0	305296	694704									343	329	2021-11-26	0	0	0	0	0	0	0	0	0	0	0	0	0	0	0	0	0	0		0	0	0	0	0	0	0	0	0	0	0	0
						344	330	2021-11-27	0.833645	694704	16.3401	9.80409	6.53606	0	0	305313	694687									344	330	2021-11-27	0	0	0	0	0	0	0	0	0	0	0	0	0	0	0	0	0	0		0	0	0	0	0	0	0	0	0	0	0	0
						345	331	2021-11-28	0.833625	694687	15.9163	9.54979	6.36653	0	0	305328	694672									345	331	2021-11-28	0	0	0	0	0	0	0	0	0	0	0	0	0	0	0	0	0	0		0	0	0	0	0	0	0	0	0	0	0	0
						346	332	2021-11-29	0.833606	694672	15.5034	9.30207	6.20138	0	0	305344	694656									346	332	2021-11-29	0	0	0	0	0	0	0	0	0	0	0	0	0	0	0	0	0	0		0	0	0	0	0	0	0	0	0	0	0	0
						347	333	2021-11-30	0.833587	694656	15.1012	9.06074	6.04049	0	0	305359	694641									347	333	2021-11-30	0	0	0	0	0	0	0	0	0	0	0	0	0	0	0	0	0	0		0	0	0	0	0	0	0	0	0	0	0	0
						348	334	2021-12-01	0.833569	694641	14.7094	8.82565	5.88376	0	0	305374	694626									348	334	2021-12-01	0	0	0	0	0	0	0	0	0	0	0	0	0	0	0	0	0	0		0	0	0	0	0	0	0	0	0	0	0	0
						349	335	2021-12-02	0.833551	694626	14.3277	8.59663	5.73109	0	0	305388	694612									349	335	2021-12-02	0	0	0	0	0	0	0	0	0	0	0	0	0	0	0	0	0	0		0	0	0	0	0	0	0	0	0	0	0	0
						350	336	2021-12-03	0.833534	694612	13.9559	8.37354	5.58236	0	0	305402	694598									350	336	2021-12-03	0	0	0	0	0	0	0	0	0	0	0	0	0	0	0	0	0	0		0	0	0	0	0	0	0	0	0	0	0	0
						351	337	2021-12-04	0.833518	694598	13.5937	8.15621	5.43747	0	0	305416	694584									351	337	2021-12-04	0	0	0	0	0	0	0	0	0	0	0	0	0	0	0	0	0	0		0	0	0	0	0	0	0	0	0	0	0	0
						352	338	2021-12-05	0.833501	694584	13.2408	7.9445	5.29634	0	0	305429	694571									352	338	2021-12-05	0	0	0	0	0	0	0	0	0	0	0	0	0	0	0	0	0	0		0	0	0	0	0	0	0	0	0	0	0	0
						353	339	2021-12-06	0.833485	694571	12.8971	7.73827	5.15885	0	0	305442	694558									353	339	2021-12-06	0	0	0	0	0	0	0	0	0	0	0	0	0	0	0	0	0	0		0	0	0	0	0	0	0	0	0	0	0	0
						354	340	2021-12-07	0.83347	694558	12.5623	7.53738	5.02492	0	0	305454	694546									354	340	2021-12-07	0	0	0	0	0	0	0	0	0	0	0	0	0	0	0	0	0	0		0	0	0	0	0	0	0	0	0	0	0	0
						355	341	2021-12-08	0.833455	694546	12.2361	7.34168	4.89445	0	0	305467	694533									355	341	2021-12-08	0	0	0	0	0	0	0	0	0	0	0	0	0	0	0	0	0	0		0	0	0	0	0	0	0	0	0	0	0	0
						356	342	2021-12-09	0.83344	694533	11.9184	7.15105	4.76737	0	0	305478	694522									356	342	2021-12-09	0	0	0	0	0	0	0	0	0	0	0	0	0	0	0	0	0	0		0	0	0	0	0	0	0	0	0	0	0	0
						357	343	2021-12-10	0.833426	694522	11.6089	6.96535	4.64357	0	0	305490	694510									357	343	2021-12-10	0	0	0	0	0	0	0	0	0	0	0	0	0	0	0	0	0	0		0	0	0	0	0	0	0	0	0	0	0	0
						358	344	2021-12-11	0.833412	694510	11.3074	6.78446	4.52297	0	0	305501	694499									358	344	2021-12-11	0	0	0	0	0	0	0	0	0	0	0	0	0	0	0	0	0	0		0	0	0	0	0	0	0	0	0	0	0	0
						359	345	2021-12-12	0.833398	694499	11.0138	6.60825	4.4055	0	0	305512	694488									359	345	2021-12-12	0	0	0	0	0	0	0	0	0	0	0	0	0	0	0	0	0	0		0	0	0	0	0	0	0	0	0	0	0	0
						360	346	2021-12-13	0.833385	694488	10.7277	6.43661	4.29107	0	0	305523	694477									360	346	2021-12-13	0	0	0	0	0	0	0	0	0	0	0	0	0	0	0	0	0	0		0	0	0	0	0	0	0	0	0	0	0	0
						361	347	2021-12-14	0.833372	694477	10.449	6.26941	4.17961	0	0	305534	694466									361	347	2021-12-14	0	0	0	0	0	0	0	0	0	0	0	0	0	0	0	0	0	0		0	0	0	0	0	0	0	0	0	0	0	0
						362	348	2021-12-15	0.83336	694466	10.1776	6.10654	4.07103	0	0	305544	694456									362	348	2021-12-15	0	0	0	0	0	0	0	0	0	0	0	0	0	0	0	0	0	0		0	0	0	0	0	0	0	0	0	0	0	0
						363	349	2021-12-16	0.833347	694456	9.91316	5.9479	3.96526	0	0	305554	694446									363	349	2021-12-16	0	0	0	0	0	0	0	0	0	0	0	0	0	0	0	0	0	0		0	0	0	0	0	0	0	0	0	0	0	0
						364	350	2021-12-17	0.833336	694446	9.6556	5.79336	3.86224	0	0	305563	694437									364	350	2021-12-17	0	0	0	0	0	0	0	0	0	0	0	0	0	0	0	0	0	0		0	0	0	0	0	0	0	0	0	0	0	0
						365	351	2021-12-18	0.833324	694437	9.40472	5.64283	3.76189	0	0	305573	694427									365	351	2021-12-18	0	0	0	0	0	0	0	0	0	0	0	0	0	0	0	0	0	0		0	0	0	0	0	0	0	0	0	0	0	0
						366	352	2021-12-19	0.833313	694427	9.16033	5.4962	3.66413	0	0	305582	694418									366	352	2021-12-19	0	0	0	0	0	0	0	0	0	0	0	0	0	0	0	0	0	0		0	0	0	0	0	0	0	0	0	0	0	0
						367	353	2021-12-20	0.833302	694418	8.92228	5.35337	3.56891	0	0	305591	694409									367	353	2021-12-20	0	0	0	0	0	0	0	0	0	0	0	0	0	0	0	0	0	0		0	0	0	0	0	0	0	0	0	0	0	0
						368	354	2021-12-21	0.833291	694409	8.69041	5.21424	3.47616	0	0	305600	694400									368	354	2021-12-21	0	0	0	0	0	0	0	0	0	0	0	0	0	0	0	0	0	0		0	0	0	0	0	0	0	0	0	0	0	0
						369	355	2021-12-22	0.833281	694400	8.46454	5.07873	3.38582	0	0	305608	694392									369	355	2021-12-22	0	0	0	0	0	0	0	0	0	0	0	0	0	0	0	0	0	0		0	0	0	0	0	0	0	0	0	0	0	0
						370	356	2021-12-23	0.83327	694392	8.24454	4.94672	3.29781	0	0	305616	694384									370	356	2021-12-23	0	0	0	0	0	0	0	0	0	0	0	0	0	0	0	0	0	0		0	0	0	0	0	0	0	0	0	0	0	0
						371	357	2021-12-24	0.833261	694384	8.03024	4.81814	3.21209	0	0	305624	694376									371	357	2021-12-24	0	0	0	0	0	0	0	0	0	0	0	0	0	0	0	0	0	0		0	0	0	0	0	0	0	0	0	0	0	0
						372	358	2021-12-25	0.833251	694376	7.82149	4.6929	3.1286	0	0	305632	694368									372	358	2021-12-25	0	0	0	0	0	0	0	0	0	0	0	0	0	0	0	0	0	0		0	0	0	0	0	0	0	0	0	0	0	0
						373	359	2021-12-26	0.833242	694368	7.61817	4.5709	3.04727	0	0	305640	694360									373	359	2021-12-26	0	0	0	0	0	0	0	0	0	0	0	0	0	0	0	0	0	0		0	0	0	0	0	0	0	0	0	0	0	0
						374	360	2021-12-27	0.833232	694360	7.42011	4.45207	2.96805	0	0	305647	694353									374	360	2021-12-27	0	0	0	0	0	0	0	0	0	0	0	0	0	0	0	0	0	0		0	0	0	0	0	0	0	0	0	0	0	0
						375	361	2021-12-28	0.833223	694353	7.2272	4.33632	2.89088	0	0	305654	694346									375	361	2021-12-28	0	0	0	0	0	0	0	0	0	0	0	0	0	0	0	0	0	0		0	0	0	0	0	0	0	0	0	0	0	0
						376	362	2021-12-29	0.833215	694346	7.03929	4.22358	2.81572	0	0	305661	694339									376	362	2021-12-29	0	0	0	0	0	0	0	0	0	0	0	0	0	0	0	0	0	0		0	0	0	0	0	0	0	0	0	0	0	0
						377	363	2021-12-30	0.833206	694339	6.85626	4.11376	2.7425	0	0	305668	694332									377	363	2021-12-30	0	0	0	0	0	0	0	0	0	0	0	0	0	0	0	0	0	0		0	0	0	0	0	0	0	0	0	0	0	0
						378	364	2021-12-31	0.833198	694332	6.67798	4.00679	2.67119	0	0	305675	694325									378	364	2021-12-31	0	0	0	0	0	0	0	0	0	0	0	0	0	0	0	0	0	0		0	0	0	0	0	0	0	0	0	0	0	0
						379	365	2022-01-01	0.83319	694325	6.50433	3.9026	2.60173	0	0	305681	694319									379	365	2022-01-01	0	0	0	0	0	0	0	0	0	0	0	0	0	0	0	0	0	0		0	0	0	0	0	0	0	0	0	0	0	0

### Sheet: Calc - Likely, S1
CRITICAL CALCULATIONS: DO NOT ALTER
Parameters: Situation Report
Today's Date		2021-01-01														Cumulative Infections		223607
Population		1000000	persons													Peak Daily Infections		1039.72
																Day of Peak		94
Total Cases To Date		35000	cases													% of Population Infected		0.223607
Cases in the last 14 days		5000	cases
Date to Begin Intervention		2021-01-01	>= today
Impact of Intervention (% Reduction in R0)		0.52
Parameters: Epidemiology
Model Interval		1	days
New infections per case, unmitigated (R0)		2.5	infections
Date to Begin Contact Tracing		2021-01-01
% of Cases Traced		0																																														Group 1						Group 2
% of Cases Asymptomatic		0.4				Epi Model															Parameters: Contact Tracing Staff Time					Resources Model																						Daily Person Hours		Hours w/ Overhead		Total Staff Needed		Daily Person Hours		Hours w/ Overhead		Total Staff Needed
Relative Infectiousness of Asymptomatics		0.75				Row	Day	Date	Effective R0	Beginning Susceptible	New Infected (All)	New Infected (NT, S)	New Infected (NT, A)	New Infected (T, S)	New Infected (T, A)	Cumulative Infected	Ending Susceptible	Population Check	Infected Check				Lower	Upper		Row	Day	Date	Daily Contacts (Lower)	Daily Contacts (Upper)	Daily Case Alerts (Lower)	Daily Case Alerts (Upper)	Hours: Alert Screening (Lower)	Hours: Alert Screening (Upper)	Hours: Case Interviews (Lower)	Hours: Case Interviews (Upper)	Hours: Contact Interviews (Lower)	Hours: Contact Interviews (Upper)	Hours: Daily Case Monitoring (Lower)	Hours: Daily Case Monitoring (Upper)	Daily Person Hours (Lower)	Daily Person Hours (Upper)	Hours w/ Overhead (Lower)	Hours w/ Overhead (Upper)	Total Staff Needed (Lower)	Total Staff Needed (Upper)		Lower	Upper	Lower	Upper	Lower	Upper	Lower	Upper	Lower	Upper	Lower	Upper
						0	-14	2020-12-18	2.425	970000	47.619	28.5714	19.0476	0	0	30047.6	969952				Contacts Per Case (Lower)		5	20		0	-14	2020-12-18	0	0	0	0	0	0	0	0	0	0	0	0	0	0	0	0	0	0		0	0	0	0	0	0	0	0	0	0	0	0
Infectivity Distributions (Impact of Contact Tracing)						1	-13	2020-12-19	2.42488	969952	95.2381	57.1429	38.0952	0	0	30142.9	969857									1	-13	2020-12-19	0	0	0	0	0	0	0	0	0	0	0	0	0	0	0	0	0	0		0	0	0	0	0	0	0	0	0	0	0	0
Day	NT, S	NT, A	T, S	T, A		2	-12	2020-12-20	2.42464	969857	142.857	85.7143	57.1429	0	0	30285.7	969714				Hours worked per staff per day		8	12		2	-12	2020-12-20	0	0	0	0	0	0	0	0	0	0	0	0	0	0	0	0	0	0		0	0	0	0	0	0	0	0	0	0	0	0
14	0.0147841	0.0110881	0.0147841	0.0110881		3	-11	2020-12-21	2.42429	969714	190.476	114.286	76.1905	0	0	30476.2	969524				Overhead Time (% of total hours)		0.05	0.05		3	-11	2020-12-21	0	0	0	0	0	0	0	0	0	0	0	0	0	0	0	0	0	0		0	0	0	0	0	0	0	0	0	0	0	0
13	0.0146236	0.0109677	0.0146236	0.0109677		4	-10	2020-12-22	2.42381	969524	238.095	142.857	95.2381	0	0	30714.3	969286									4	-10	2020-12-22	0	0	0	0	0	0	0	0	0	0	0	0	0	0	0	0	0	0		0	0	0	0	0	0	0	0	0	0	0	0
12	0.0226266	0.0169699	0.0226266	0.0169699		5	-9	2020-12-23	2.42321	969286	285.714	171.429	114.286	0	0	31000	969000				Alerts Received per Case		0	0		5	-9	2020-12-23	0	0	0	0	0	0	0	0	0	0	0	0	0	0	0	0	0	0		0	0	0	0	0	0	0	0	0	0	0	0
11	0.0355369	0.0266527	0.0355369	0.0266527		6	-8	2020-12-24	2.4225	969000	333.333	200	133.333	0	0	31333.3	968667				Hours needed to screen 1 alert		2	4	1	6	-8	2020-12-24	0	0	0	0	0	0	0	0	0	0	0	0	0	0	0	0	0	0		0	0	0	0	0	0	0	0	0	0	0	0
10	0.0548112	0.0411084	0.0548112	0.0411084		7	-7	2020-12-25	2.42167	968667	380.952	228.571	152.381	0	0	31714.3	968286									7	-7	2020-12-25	0	0	0	0	0	0	0	0	0	0	0	0	0	0	0	0	0	0		0	0	0	0	0	0	0	0	0	0	0	0
9	0.0810181	0.0607636	0.0810181	0.0607636		8	-6	2020-12-26	2.42071	968286	428.571	257.143	171.429	0	0	32142.9	967857				Hours needed to interview 1 case		1	2	1	8	-6	2020-12-26	0	0	0	0	0	0	0	0	0	0	0	0	0	0	0	0	0	0		0	0	0	0	0	0	0	0	0	0	0	0
8	0.112677	0.0845078	0.112677	0.0845078		9	-5	2020-12-27	2.41964	967857	476.19	285.714	190.476	0	0	32619	967381				Hours needed to interview 1 contact		0	0	1	9	-5	2020-12-27	0	0	0	0	0	0	0	0	0	0	0	0	0	0	0	0	0	0		0	0	0	0	0	0	0	0	0	0	0	0
7	0.145178	0.108883	0.145178	0.108883		10	-4	2020-12-28	2.41845	967381	523.81	314.286	209.524	0	0	33142.9	966857									10	-4	2020-12-28	0	0	0	0	0	0	0	0	0	0	0	0	0	0	0	0	0	0		0	0	0	0	0	0	0	0	0	0	0	0
6	0.170712	0.128034	0.170712	0.128034		11	-3	2020-12-29	2.41714	966857	571.429	342.857	228.571	0	0	33714.3	966286				Hours for daily monitoring of 1 case		0	0	2	11	-3	2020-12-29	0	0	0	0	0	0	0	0	0	0	0	0	0	0	0	0	0	0		0	0	0	0	0	0	0	0	0	0	0	0
5	0.180261	0.135196	0.180261	0.135196		12	-2	2020-12-30	2.41571	966286	619.048	371.429	247.619	0	0	34333.3	965667				Number of days monitored		14	14		12	-2	2020-12-30	0	0	0	0	0	0	0	0	0	0	0	0	0	0	0	0	0	0		0	0	0	0	0	0	0	0	0	0	0	0
4	0.167772	0.125829	0.167772	0.125829		13	-1	2020-12-31	2.41417	965667	666.667	400	266.667	0	0	35000	965000									13	-1	2020-12-31	0	0	0	0	0	0	0	0	0	0	0	0	0	0	0	0	0	0		0	0	0	0	0	0	0	0	0	0	0	0
3	0	0	0	0		14	0	2021-01-01	1.0931	965000	424.169	254.501	169.668	0	0	35424.2	964576									14	0	2021-01-01	2120.84	8483.38	0	0	0	0	424.169	848.338	0	0	0	0	424.169	848.338	445.377	890.755	37.1148	111.344		424.169	848.338	445.377	890.755	37.1148	111.344	0	0	0	0	0	0
2	0	0	0	0		15	1	2021-01-02	1.09262	964576	476.012	285.607	190.405	0	0	35900.2	964100				Contacts are identified and listed?		No			15	1	2021-01-02	2380.06	9520.24	0	0	0	0	476.012	952.024	0	0	0	0	476.012	952.024	499.813	999.625	41.6511	124.953		476.012	952.024	499.813	999.625	41.6511	124.953	0	0	0	0	0	0
1	0	0	0	0		16	2	2021-01-03	1.09208	964100	527.781	316.669	211.112	0	0	36428	963572				Contacts follow-up occurs?		No			16	2	2021-01-03	2638.9	10555.6	0	0	0	0	527.781	1055.56	0	0	0	0	527.781	1055.56	554.17	1108.34	46.1808	138.542		527.781	1055.56	554.17	1108.34	46.1808	138.542	0	0	0	0	0	0
Categorical Reduction to base R0			0	0		17	3	2021-01-04	1.09148	963572	579.467	347.68	231.787	0	0	37007.4	962993									17	3	2021-01-04	2897.34	11589.3	0	0	0	0	579.467	1158.93	0	0	0	0	579.467	1158.93	608.441	1216.88	50.7034	152.11		579.467	1158.93	608.441	1216.88	50.7034	152.11	0	0	0	0	0	0
R0 Reduction due to CT Strategy	0					18	4	2021-01-05	1.09083	962993	577.969	346.781	231.187	0	0	37585.4	962415									18	4	2021-01-05	2889.84	11559.4	0	0	0	0	577.969	1155.94	0	0	0	0	577.969	1155.94	606.867	1213.73	50.5723	151.717		577.969	1155.94	606.867	1213.73	50.5723	151.717	0	0	0	0	0	0
Combined R0 Reduction		0.546902				19	5	2021-01-06	1.09017	962415	573.295	343.977	229.318	0	0	38158.7	961841									19	5	2021-01-06	2866.47	11465.9	0	0	0	0	573.295	1146.59	0	0	0	0	573.295	1146.59	601.96	1203.92	50.1633	150.49		573.295	1146.59	601.96	1203.92	50.1633	150.49	0	0	0	0	0	0
Legend						20	6	2021-01-07	1.08952	961841	572.463	343.478	228.985	0	0	38731.2	961269									20	6	2021-01-07	2862.32	11449.3	0	0	0	0	572.463	1144.93	0	0	0	0	572.463	1144.93	601.087	1202.17	50.0906	150.272		572.463	1144.93	601.087	1202.17	50.0906	150.272	0	0	0	0	0	0
NT, S	Not Traced, Symptomatic					21	7	2021-01-08	1.08887	961269	580.455	348.273	232.182	0	0	39311.6	960688									21	7	2021-01-08	2902.27	11609.1	0	0	0	0	580.455	1160.91	0	0	0	0	580.455	1160.91	609.478	1218.96	50.7898	152.369		580.455	1160.91	609.478	1218.96	50.7898	152.369	0	0	0	0	0	0
NT, A	Not Traced, Asymptomatic					22	8	2021-01-09	1.08822	960688	589.62	353.772	235.848	0	0	39901.2	960099									22	8	2021-01-09	2948.1	11792.4	0	0	0	0	589.62	1179.24	0	0	0	0	589.62	1179.24	619.101	1238.2	51.5917	154.775		589.62	1179.24	619.101	1238.2	51.5917	154.775	0	0	0	0	0	0
T, S	Traced, Symptomatic					23	9	2021-01-10	1.08755	960099	598.241	358.944	239.296	0	0	40499.5	959501									23	9	2021-01-10	2991.2	11964.8	0	0	0	0	598.241	1196.48	0	0	0	0	598.241	1196.48	628.153	1256.31	52.3461	157.038		598.241	1196.48	628.153	1256.31	52.3461	157.038	0	0	0	0	0	0
T, A	Traced, Asymptomatic					24	10	2021-01-11	1.08687	959501	605.669	363.401	242.268	0	0	41105.1	958895									24	10	2021-01-11	3028.35	12113.4	0	0	0	0	605.669	1211.34	0	0	0	0	605.669	1211.34	635.953	1271.91	52.9961	158.988		605.669	1211.34	635.953	1271.91	52.9961	158.988	0	0	0	0	0	0
						25	11	2021-01-12	1.08618	958895	612.776	367.666	245.111	0	0	41717.9	958282									25	11	2021-01-12	3063.88	12255.5	0	0	0	0	612.776	1225.55	0	0	0	0	612.776	1225.55	643.415	1286.83	53.6179	160.854		612.776	1225.55	643.415	1286.83	53.6179	160.854	0	0	0	0	0	0
14	0.0133057	0.0147841				26	12	2021-01-13	1.08549	958282	619.733	371.84	247.893	0	0	42337.7	957662									26	12	2021-01-13	3098.67	12394.7	0	0	0	0	619.733	1239.47	0	0	0	0	619.733	1239.47	650.72	1301.44	54.2267	162.68		619.733	1239.47	650.72	1301.44	54.2267	162.68	0	0	0	0	0	0
13	0.0131613	0.0146236				27	13	2021-01-14	1.08479	957662	626.598	375.959	250.639	0	0	42964.2	957036									27	13	2021-01-14	3132.99	12532	0	0	0	0	626.598	1253.2	0	0	0	0	626.598	1253.2	657.928	1315.86	54.8273	164.482		626.598	1253.2	657.928	1315.86	54.8273	164.482	0	0	0	0	0	0
12	0.0203639	0.0226266				28	14	2021-01-15	1.08408	957036	631.773	379.064	252.709	0	0	43596	956404									28	14	2021-01-15	3158.86	12635.5	0	0	0	0	631.773	1263.55	0	0	0	0	631.773	1263.55	663.361	1326.72	55.2801	165.84		631.773	1263.55	663.361	1326.72	55.2801	165.84	0	0	0	0	0	0
11	0.0319832	0.0355369				29	15	2021-01-16	1.08336	956404	640.619	384.371	256.247	0	0	44236.6	955763									29	15	2021-01-16	3203.09	12812.4	0	0	0	0	640.619	1281.24	0	0	0	0	640.619	1281.24	672.65	1345.3	56.0541	168.162		640.619	1281.24	672.65	1345.3	56.0541	168.162	0	0	0	0	0	0
10	0.0493301	0.0548112				30	16	2021-01-17	1.08264	955763	648.768	389.261	259.507	0	0	44885.4	955115									30	16	2021-01-17	3243.84	12975.4	0	0	0	0	648.768	1297.54	0	0	0	0	648.768	1297.54	681.206	1362.41	56.7672	170.302		648.768	1297.54	681.206	1362.41	56.7672	170.302	0	0	0	0	0	0
9	0.0729163	0.0810181				31	17	2021-01-18	1.0819	955115	656.395	393.837	262.558	0	0	45541.8	954458									31	17	2021-01-18	3281.97	13127.9	0	0	0	0	656.395	1312.79	0	0	0	0	656.395	1312.79	689.214	1378.43	57.4345	172.304		656.395	1312.79	689.214	1378.43	57.4345	172.304	0	0	0	0	0	0
8	0.101409	0.112677				32	18	2021-01-19	1.08116	954458	663.012	397.807	265.205	0	0	46204.8	953795									32	18	2021-01-19	3315.06	13260.2	0	0	0	0	663.012	1326.02	0	0	0	0	663.012	1326.02	696.162	1392.32	58.0135	174.041		663.012	1326.02	696.162	1392.32	58.0135	174.041	0	0	0	0	0	0
7	0.13066	0.145178				33	19	2021-01-20	1.08041	953795	670.005	402.003	268.002	0	0	46874.8	953125									33	19	2021-01-20	3350.03	13400.1	0	0	0	0	670.005	1340.01	0	0	0	0	670.005	1340.01	703.505	1407.01	58.6254	175.876		670.005	1340.01	703.505	1407.01	58.6254	175.876	0	0	0	0	0	0
6	0.153641	0.170712				34	20	2021-01-21	1.07965	953125	677.337	406.402	270.935	0	0	47552.2	952448									34	20	2021-01-21	3386.69	13546.7	0	0	0	0	677.337	1354.67	0	0	0	0	677.337	1354.67	711.204	1422.41	59.267	177.801		677.337	1354.67	711.204	1422.41	59.267	177.801	0	0	0	0	0	0
5	0.162235	0.180261				35	21	2021-01-22	1.07888	952448	684.891	410.935	273.956	0	0	48237	951763									35	21	2021-01-22	3424.46	13697.8	0	0	0	0	684.891	1369.78	0	0	0	0	684.891	1369.78	719.136	1438.27	59.928	179.784		684.891	1369.78	719.136	1438.27	59.928	179.784	0	0	0	0	0	0
4	0.150995	0.167772				36	22	2021-01-23	1.07811	951763	692.337	415.402	276.935	0	0	48929.4	951071									36	22	2021-01-23	3461.68	13846.7	0	0	0	0	692.337	1384.67	0	0	0	0	692.337	1384.67	726.954	1453.91	60.5795	181.738		692.337	1384.67	726.954	1453.91	60.5795	181.738	0	0	0	0	0	0
3	0	0				37	23	2021-01-24	1.07732	951071	699.684	419.81	279.874	0	0	49629.1	950371									37	23	2021-01-24	3498.42	13993.7	0	0	0	0	699.684	1399.37	0	0	0	0	699.684	1399.37	734.668	1469.34	61.2224	183.667		699.684	1399.37	734.668	1469.34	61.2224	183.667	0	0	0	0	0	0
2	0	0				38	24	2021-01-25	1.07653	950371	706.986	424.192	282.795	0	0	50336.1	949664									38	24	2021-01-25	3534.93	14139.7	0	0	0	0	706.986	1413.97	0	0	0	0	706.986	1413.97	742.336	1484.67	61.8613	185.584		706.986	1413.97	742.336	1484.67	61.8613	185.584	0	0	0	0	0	0
1	0	0				39	25	2021-01-26	1.07573	949664	714.307	428.584	285.723	0	0	51050.4	948950									39	25	2021-01-26	3571.53	14286.1	0	0	0	0	714.307	1428.61	0	0	0	0	714.307	1428.61	750.022	1500.04	62.5018	187.506		714.307	1428.61	750.022	1500.04	62.5018	187.506	0	0	0	0	0	0
						40	26	2021-01-27	1.07492	948950	721.641	432.984	288.656	0	0	51772	948228									40	26	2021-01-27	3608.2	14432.8	0	0	0	0	721.641	1443.28	0	0	0	0	721.641	1443.28	757.723	1515.45	63.1436	189.431		721.641	1443.28	757.723	1515.45	63.1436	189.431	0	0	0	0	0	0
						41	27	2021-01-28	1.0741	948228	728.974	437.384	291.589	0	0	52501	947499									41	27	2021-01-28	3644.87	14579.5	0	0	0	0	728.974	1457.95	0	0	0	0	728.974	1457.95	765.422	1530.84	63.7852	191.356		728.974	1457.95	765.422	1530.84	63.7852	191.356	0	0	0	0	0	0
						42	28	2021-01-29	1.07328	947499	736.285	441.771	294.514	0	0	53237.3	946763									42	28	2021-01-29	3681.42	14725.7	0	0	0	0	736.285	1472.57	0	0	0	0	736.285	1472.57	773.099	1546.2	64.4249	193.275		736.285	1472.57	773.099	1546.2	64.4249	193.275	0	0	0	0	0	0
						43	29	2021-01-30	1.07244	946763	743.612	446.167	297.445	0	0	53980.9	946019									43	29	2021-01-30	3718.06	14872.2	0	0	0	0	743.612	1487.22	0	0	0	0	743.612	1487.22	780.792	1561.58	65.066	195.198		743.612	1487.22	780.792	1561.58	65.066	195.198	0	0	0	0	0	0
New Inf per Case (NT, S)	2.5					44	30	2021-01-31	1.0716	946019	750.9	450.54	300.36	0	0	54731.8	945268									44	30	2021-01-31	3754.5	15018	0	0	0	0	750.9	1501.8	0	0	0	0	750.9	1501.8	788.445	1576.89	65.7038	197.111		750.9	1501.8	788.445	1576.89	65.7038	197.111	0	0	0	0	0	0
New Inf per Case (NT, A)	1.875					45	31	2021-02-01	1.07075	945268	758.159	454.895	303.263	0	0	55489.9	944510									45	31	2021-02-01	3790.79	15163.2	0	0	0	0	758.159	1516.32	0	0	0	0	758.159	1516.32	796.067	1592.13	66.3389	199.017		758.159	1516.32	796.067	1592.13	66.3389	199.017	0	0	0	0	0	0
New Inf per Case (T, S)	2.5					46	32	2021-02-02	1.06989	944510	765.386	459.232	306.154	0	0	56255.3	943745									46	32	2021-02-02	3826.93	15307.7	0	0	0	0	765.386	1530.77	0	0	0	0	765.386	1530.77	803.656	1607.31	66.9713	200.914		765.386	1530.77	803.656	1607.31	66.9713	200.914	0	0	0	0	0	0
New Inf per Case (T, A)	1.875					47	33	2021-02-03	1.06902	943745	772.601	463.561	309.04	0	0	57027.9	942972									47	33	2021-02-03	3863	15452	0	0	0	0	772.601	1545.2	0	0	0	0	772.601	1545.2	811.231	1622.46	67.6026	202.808		772.601	1545.2	811.231	1622.46	67.6026	202.808	0	0	0	0	0	0
						48	34	2021-02-04	1.06815	942972	779.792	467.875	311.917	0	0	57807.7	942192									48	34	2021-02-04	3898.96	15595.8	0	0	0	0	779.792	1559.58	0	0	0	0	779.792	1559.58	818.782	1637.56	68.2318	204.695		779.792	1559.58	818.782	1637.56	68.2318	204.695	0	0	0	0	0	0
New Inf per Case (no CT)	2.25					49	35	2021-02-05	1.06726	942192	786.951	472.17	314.78	0	0	58594.7	941405									49	35	2021-02-05	3934.75	15739	0	0	0	0	786.951	1573.9	0	0	0	0	786.951	1573.9	826.298	1652.6	68.8582	206.575		786.951	1573.9	826.298	1652.6	68.8582	206.575	0	0	0	0	0	0
New Inf per Case (w/ CT)	2.25					50	36	2021-02-06	1.06637	941405	794.069	476.441	317.628	0	0	59388.7	940611									50	36	2021-02-06	3970.35	15881.4	0	0	0	0	794.069	1588.14	0	0	0	0	794.069	1588.14	833.773	1667.55	69.481	208.443		794.069	1588.14	833.773	1667.55	69.481	208.443	0	0	0	0	0	0
						51	37	2021-02-07	1.06547	940611	801.147	480.688	320.459	0	0	60189.9	939810									51	37	2021-02-07	4005.74	16022.9	0	0	0	0	801.147	1602.29	0	0	0	0	801.147	1602.29	841.205	1682.41	70.1004	210.301		801.147	1602.29	841.205	1682.41	70.1004	210.301	0	0	0	0	0	0
						52	38	2021-02-08	1.06457	939810	808.185	484.911	323.274	0	0	60998.1	939002									52	38	2021-02-08	4040.92	16163.7	0	0	0	0	808.185	1616.37	0	0	0	0	808.185	1616.37	848.594	1697.19	70.7162	212.149		808.185	1616.37	848.594	1697.19	70.7162	212.149	0	0	0	0	0	0
						53	39	2021-02-09	1.06365	939002	815.18	489.108	326.072	0	0	61813.2	938187									53	39	2021-02-09	4075.9	16303.6	0	0	0	0	815.18	1630.36	0	0	0	0	815.18	1630.36	855.938	1711.88	71.3282	213.985		815.18	1630.36	855.938	1711.88	71.3282	213.985	0	0	0	0	0	0
						54	40	2021-02-10	1.06273	938187	822.127	493.276	328.851	0	0	62635.4	937365									54	40	2021-02-10	4110.63	16442.5	0	0	0	0	822.127	1644.25	0	0	0	0	822.127	1644.25	863.233	1726.47	71.9361	215.808		822.127	1644.25	863.233	1726.47	71.9361	215.808	0	0	0	0	0	0
						55	41	2021-02-11	1.0618	937365	829.023	497.414	331.609	0	0	63464.4	936536									55	41	2021-02-11	4145.11	16580.5	0	0	0	0	829.023	1658.05	0	0	0	0	829.023	1658.05	870.474	1740.95	72.5395	217.619		829.023	1658.05	870.474	1740.95	72.5395	217.619	0	0	0	0	0	0
						56	42	2021-02-12	1.06086	936536	835.864	501.519	334.346	0	0	64300.3	935700									56	42	2021-02-12	4179.32	16717.3	0	0	0	0	835.864	1671.73	0	0	0	0	835.864	1671.73	877.658	1755.32	73.1381	219.414		835.864	1671.73	877.658	1755.32	73.1381	219.414	0	0	0	0	0	0
						57	43	2021-02-13	1.05991	935700	842.649	505.589	337.059	0	0	65142.9	934857									57	43	2021-02-13	4213.24	16853	0	0	0	0	842.649	1685.3	0	0	0	0	842.649	1685.3	884.781	1769.56	73.7317	221.195		842.649	1685.3	884.781	1769.56	73.7317	221.195	0	0	0	0	0	0
						58	44	2021-02-14	1.05896	934857	849.372	509.623	339.749	0	0	65992.3	934008									58	44	2021-02-14	4246.86	16987.4	0	0	0	0	849.372	1698.74	0	0	0	0	849.372	1698.74	891.84	1783.68	74.32	222.96		849.372	1698.74	891.84	1783.68	74.32	222.96	0	0	0	0	0	0
						59	45	2021-02-15	1.05799	934008	856.031	513.618	342.412	0	0	66848.3	933152									59	45	2021-02-15	4280.15	17120.6	0	0	0	0	856.031	1712.06	0	0	0	0	856.031	1712.06	898.832	1797.66	74.9027	224.708		856.031	1712.06	898.832	1797.66	74.9027	224.708	0	0	0	0	0	0
						60	46	2021-02-16	1.05702	933152	862.623	517.574	345.049	0	0	67710.9	932289									60	46	2021-02-16	4313.11	17252.5	0	0	0	0	862.623	1725.25	0	0	0	0	862.623	1725.25	905.754	1811.51	75.4795	226.438		862.623	1725.25	905.754	1811.51	75.4795	226.438	0	0	0	0	0	0
						61	47	2021-02-17	1.05605	932289	869.144	521.486	347.658	0	0	68580.1	931420									61	47	2021-02-17	4345.72	17382.9	0	0	0	0	869.144	1738.29	0	0	0	0	869.144	1738.29	912.601	1825.2	76.0501	228.15		869.144	1738.29	912.601	1825.2	76.0501	228.15	0	0	0	0	0	0
						62	48	2021-02-18	1.05506	931420	875.591	525.355	350.236	0	0	69455.7	930544									62	48	2021-02-18	4377.96	17511.8	0	0	0	0	875.591	1751.18	0	0	0	0	875.591	1751.18	919.371	1838.74	76.6142	229.843		875.591	1751.18	919.371	1838.74	76.6142	229.843	0	0	0	0	0	0
						63	49	2021-02-19	1.05407	930544	881.961	529.177	352.784	0	0	70337.6	929662									63	49	2021-02-19	4409.8	17639.2	0	0	0	0	881.961	1763.92	0	0	0	0	881.961	1763.92	926.059	1852.12	77.1716	231.515		881.961	1763.92	926.059	1852.12	77.1716	231.515	0	0	0	0	0	0
						64	50	2021-02-20	1.05307	929662	888.25	532.95	355.3	0	0	71225.9	928774									64	50	2021-02-20	4441.25	17765	0	0	0	0	888.25	1776.5	0	0	0	0	888.25	1776.5	932.662	1865.32	77.7219	233.166		888.25	1776.5	932.662	1865.32	77.7219	233.166	0	0	0	0	0	0
						65	51	2021-02-21	1.05206	928774	894.455	536.673	357.782	0	0	72120.3	927880									65	51	2021-02-21	4472.27	17889.1	0	0	0	0	894.455	1788.91	0	0	0	0	894.455	1788.91	939.178	1878.36	78.2648	234.794		894.455	1788.91	939.178	1878.36	78.2648	234.794	0	0	0	0	0	0
						66	52	2021-02-22	1.05105	927880	900.572	540.343	360.229	0	0	73020.9	926979									66	52	2021-02-22	4502.86	18011.4	0	0	0	0	900.572	1801.14	0	0	0	0	900.572	1801.14	945.601	1891.2	78.8001	236.4		900.572	1801.14	945.601	1891.2	78.8001	236.4	0	0	0	0	0	0
						67	53	2021-02-23	1.05003	926979	906.599	543.96	362.64	0	0	73927.5	926072									67	53	2021-02-23	4533	18132	0	0	0	0	906.599	1813.2	0	0	0	0	906.599	1813.2	951.929	1903.86	79.3274	237.982		906.599	1813.2	951.929	1903.86	79.3274	237.982	0	0	0	0	0	0
						68	54	2021-02-24	1.049	926072	912.532	547.519	365.013	0	0	74840	925160									68	54	2021-02-24	4562.66	18250.6	0	0	0	0	912.532	1825.06	0	0	0	0	912.532	1825.06	958.159	1916.32	79.8466	239.54		912.532	1825.06	958.159	1916.32	79.8466	239.54	0	0	0	0	0	0
						69	55	2021-02-25	1.04797	925160	918.368	551.021	367.347	0	0	75758.4	924242									69	55	2021-02-25	4591.84	18367.4	0	0	0	0	918.368	1836.74	0	0	0	0	918.368	1836.74	964.286	1928.57	80.3572	241.071		918.368	1836.74	964.286	1928.57	80.3572	241.071	0	0	0	0	0	0
						70	56	2021-02-26	1.04693	924242	924.102	554.461	369.641	0	0	76682.5	923317									70	56	2021-02-26	4620.51	18482	0	0	0	0	924.102	1848.2	0	0	0	0	924.102	1848.2	970.307	1940.61	80.859	242.577		924.102	1848.2	970.307	1940.61	80.859	242.577	0	0	0	0	0	0
						71	57	2021-02-27	1.04588	923317	929.733	557.84	371.893	0	0	77612.2	922388									71	57	2021-02-27	4648.67	18594.7	0	0	0	0	929.733	1859.47	0	0	0	0	929.733	1859.47	976.22	1952.44	81.3517	244.055		929.733	1859.47	976.22	1952.44	81.3517	244.055	0	0	0	0	0	0
						72	58	2021-02-28	1.04483	922388	935.257	561.154	374.103	0	0	78547.5	921453									72	58	2021-02-28	4676.28	18705.1	0	0	0	0	935.257	1870.51	0	0	0	0	935.257	1870.51	982.02	1964.04	81.835	245.505		935.257	1870.51	982.02	1964.04	81.835	245.505	0	0	0	0	0	0
						73	59	2021-03-01	1.04377	921453	940.67	564.402	376.268	0	0	79488.2	920512									73	59	2021-03-01	4703.35	18813.4	0	0	0	0	940.67	1881.34	0	0	0	0	940.67	1881.34	987.704	1975.41	82.3086	246.926		940.67	1881.34	987.704	1975.41	82.3086	246.926	0	0	0	0	0	0
						74	60	2021-03-02	1.04271	920512	945.97	567.582	378.388	0	0	80434.1	919566									74	60	2021-03-02	4729.85	18919.4	0	0	0	0	945.97	1891.94	0	0	0	0	945.97	1891.94	993.268	1986.54	82.7724	248.317		945.97	1891.94	993.268	1986.54	82.7724	248.317	0	0	0	0	0	0
						75	61	2021-03-03	1.04163	919566	951.153	570.692	380.461	0	0	81385.3	918615									75	61	2021-03-03	4755.76	19023.1	0	0	0	0	951.153	1902.31	0	0	0	0	951.153	1902.31	998.71	1997.42	83.2259	249.678		951.153	1902.31	998.71	1997.42	83.2259	249.678	0	0	0	0	0	0
						76	62	2021-03-04	1.04056	918615	956.216	573.73	382.486	0	0	82341.5	917658									76	62	2021-03-04	4781.08	19124.3	0	0	0	0	956.216	1912.43	0	0	0	0	956.216	1912.43	1004.03	2008.05	83.6689	251.007		956.216	1912.43	1004.03	2008.05	83.6689	251.007	0	0	0	0	0	0
						77	63	2021-03-05	1.03947	917658	961.156	576.694	384.462	0	0	83302.7	916697									77	63	2021-03-05	4805.78	19223.1	0	0	0	0	961.156	1922.31	0	0	0	0	961.156	1922.31	1009.21	2018.43	84.1012	252.303		961.156	1922.31	1009.21	2018.43	84.1012	252.303	0	0	0	0	0	0
						78	64	2021-03-06	1.03838	916697	965.97	579.582	386.388	0	0	84268.6	915731									78	64	2021-03-06	4829.85	19319.4	0	0	0	0	965.97	1931.94	0	0	0	0	965.97	1931.94	1014.27	2028.54	84.5224	253.567		965.97	1931.94	1014.27	2028.54	84.5224	253.567	0	0	0	0	0	0
						79	65	2021-03-07	1.03729	915731	970.656	582.394	388.262	0	0	85239.3	914761									79	65	2021-03-07	4853.28	19413.1	0	0	0	0	970.656	1941.31	0	0	0	0	970.656	1941.31	1019.19	2038.38	84.9324	254.797		970.656	1941.31	1019.19	2038.38	84.9324	254.797	0	0	0	0	0	0
						80	66	2021-03-08	1.03619	914761	975.209	585.126	390.084	0	0	86214.5	913786									80	66	2021-03-08	4876.05	19504.2	0	0	0	0	975.209	1950.42	0	0	0	0	975.209	1950.42	1023.97	2047.94	85.3308	255.992		975.209	1950.42	1023.97	2047.94	85.3308	255.992	0	0	0	0	0	0
						81	67	2021-03-09	1.03509	913786	979.628	587.777	391.851	0	0	87194.1	912806									81	67	2021-03-09	4898.14	19592.6	0	0	0	0	979.628	1959.26	0	0	0	0	979.628	1959.26	1028.61	2057.22	85.7175	257.152		979.628	1959.26	1028.61	2057.22	85.7175	257.152	0	0	0	0	0	0
						82	68	2021-03-10	1.03398	912806	983.91	590.346	393.564	0	0	88178	911822									82	68	2021-03-10	4919.55	19678.2	0	0	0	0	983.91	1967.82	0	0	0	0	983.91	1967.82	1033.11	2066.21	86.0921	258.276		983.91	1967.82	1033.11	2066.21	86.0921	258.276	0	0	0	0	0	0
						83	69	2021-03-11	1.03286	911822	988.051	592.831	395.22	0	0	89166.1	910834									83	69	2021-03-11	4940.25	19761	0	0	0	0	988.051	1976.1	0	0	0	0	988.051	1976.1	1037.45	2074.91	86.4545	259.363		988.051	1976.1	1037.45	2074.91	86.4545	259.363	0	0	0	0	0	0
						84	70	2021-03-12	1.03174	910834	992.049	595.23	396.82	0	0	90158.1	909842									84	70	2021-03-12	4960.25	19841	0	0	0	0	992.049	1984.1	0	0	0	0	992.049	1984.1	1041.65	2083.3	86.8043	260.413		992.049	1984.1	1041.65	2083.3	86.8043	260.413	0	0	0	0	0	0
						85	71	2021-03-13	1.03062	909842	995.902	597.541	398.361	0	0	91154	908846									85	71	2021-03-13	4979.51	19918	0	0	0	0	995.902	1991.8	0	0	0	0	995.902	1991.8	1045.7	2091.39	87.1414	261.424		995.902	1991.8	1045.7	2091.39	87.1414	261.424	0	0	0	0	0	0
						86	72	2021-03-14	1.02949	908846	999.607	599.764	399.843	0	0	92153.6	907846									86	72	2021-03-14	4998.03	19992.1	0	0	0	0	999.607	1999.21	0	0	0	0	999.607	1999.21	1049.59	2099.17	87.4656	262.397		999.607	1999.21	1049.59	2099.17	87.4656	262.397	0	0	0	0	0	0
						87	73	2021-03-15	1.02836	907846	1003.16	601.897	401.264	0	0	93156.8	906843									87	73	2021-03-15	5015.81	20063.2	0	0	0	0	1003.16	2006.32	0	0	0	0	1003.16	2006.32	1053.32	2106.64	87.7766	263.33		1003.16	2006.32	1053.32	2106.64	87.7766	263.33	0	0	0	0	0	0
						88	74	2021-03-16	1.02722	906843	1006.56	603.938	402.625	0	0	94163.4	905837									88	74	2021-03-16	5032.81	20131.3	0	0	0	0	1006.56	2013.13	0	0	0	0	1006.56	2013.13	1056.89	2113.78	88.0742	264.223		1006.56	2013.13	1056.89	2113.78	88.0742	264.223	0	0	0	0	0	0
						89	75	2021-03-17	1.02608	905837	1009.81	605.886	403.924	0	0	95173.2	904827									89	75	2021-03-17	5049.05	20196.2	0	0	0	0	1009.81	2019.62	0	0	0	0	1009.81	2019.62	1060.3	2120.6	88.3583	265.075		1009.81	2019.62	1060.3	2120.6	88.3583	265.075	0	0	0	0	0	0
						90	76	2021-03-18	1.02494	904827	1012.9	607.739	405.159	0	0	96186.1	903814									90	76	2021-03-18	5064.49	20258	0	0	0	0	1012.9	2025.8	0	0	0	0	1012.9	2025.8	1063.54	2127.09	88.6286	265.886		1012.9	2025.8	1063.54	2127.09	88.6286	265.886	0	0	0	0	0	0
						91	77	2021-03-19	1.02379	903814	1015.83	609.497	406.331	0	0	97201.9	902798									91	77	2021-03-19	5079.14	20316.6	0	0	0	0	1015.83	2031.66	0	0	0	0	1015.83	2031.66	1066.62	2133.24	88.885	266.655		1015.83	2031.66	1066.62	2133.24	88.885	266.655	0	0	0	0	0	0
						92	78	2021-03-20	1.02264	902798	1018.6	611.158	407.439	0	0	98220.5	901780									92	78	2021-03-20	5092.98	20371.9	0	0	0	0	1018.6	2037.19	0	0	0	0	1018.6	2037.19	1069.53	2139.05	89.1272	267.382		1018.6	2037.19	1069.53	2139.05	89.1272	267.382	0	0	0	0	0	0
						93	79	2021-03-21	1.02149	901780	1021.2	612.721	408.481	0	0	99241.7	900758									93	79	2021-03-21	5106.01	20424	0	0	0	0	1021.2	2042.4	0	0	0	0	1021.2	2042.4	1072.26	2144.52	89.3552	268.066		1021.2	2042.4	1072.26	2144.52	89.3552	268.066	0	0	0	0	0	0
						94	80	2021-03-22	1.02033	900758	1023.64	614.185	409.457	0	0	100265	899735									94	80	2021-03-22	5118.21	20472.8	0	0	0	0	1023.64	2047.28	0	0	0	0	1023.64	2047.28	1074.82	2149.65	89.5687	268.706		1023.64	2047.28	1074.82	2149.65	89.5687	268.706	0	0	0	0	0	0
						95	81	2021-03-23	1.01917	899735	1025.92	615.549	410.366	0	0	101291	898709									95	81	2021-03-23	5129.58	20518.3	0	0	0	0	1025.92	2051.83	0	0	0	0	1025.92	2051.83	1077.21	2154.42	89.7676	269.303		1025.92	2051.83	1077.21	2154.42	89.7676	269.303	0	0	0	0	0	0
						96	82	2021-03-24	1.01801	898709	1028.02	616.812	411.208	0	0	102319	897681									96	82	2021-03-24	5140.1	20560.4	0	0	0	0	1028.02	2056.04	0	0	0	0	1028.02	2056.04	1079.42	2158.84	89.9518	269.855		1028.02	2056.04	1079.42	2158.84	89.9518	269.855	0	0	0	0	0	0
						97	83	2021-03-25	1.01684	897681	1029.96	617.973	411.982	0	0	103349	896651									97	83	2021-03-25	5149.78	20599.1	0	0	0	0	1029.96	2059.91	0	0	0	0	1029.96	2059.91	1081.45	2162.91	90.1211	270.363		1029.96	2059.91	1081.45	2162.91	90.1211	270.363	0	0	0	0	0	0
						98	84	2021-03-26	1.01568	896651	1031.72	619.032	412.688	0	0	104381	895619									98	84	2021-03-26	5158.6	20634.4	0	0	0	0	1031.72	2063.44	0	0	0	0	1031.72	2063.44	1083.31	2166.61	90.2755	270.826		1031.72	2063.44	1083.31	2166.61	90.2755	270.826	0	0	0	0	0	0
						99	85	2021-03-27	1.01451	895619	1033.31	619.987	413.324	0	0	105414	894586									99	85	2021-03-27	5166.55	20666.2	0	0	0	0	1033.31	2066.62	0	0	0	0	1033.31	2066.62	1084.98	2169.95	90.4147	271.244		1033.31	2066.62	1084.98	2169.95	90.4147	271.244	0	0	0	0	0	0
						100	86	2021-03-28	1.01334	894586	1034.73	620.837	413.891	0	0	106449	893551									100	86	2021-03-28	5173.64	20694.6	0	0	0	0	1034.73	2069.46	0	0	0	0	1034.73	2069.46	1086.46	2172.93	90.5387	271.616		1034.73	2069.46	1086.46	2172.93	90.5387	271.616	0	0	0	0	0	0
						101	87	2021-03-29	1.01217	893551	1035.97	621.583	414.389	0	0	107485	892515									101	87	2021-03-29	5179.86	20719.4	0	0	0	0	1035.97	2071.94	0	0	0	0	1035.97	2071.94	1087.77	2175.54	90.6475	271.942		1035.97	2071.94	1087.77	2175.54	90.6475	271.942	0	0	0	0	0	0
						102	88	2021-03-30	1.01099	892515	1037.04	622.223	414.815	0	0	108522	891478									102	88	2021-03-30	5185.19	20740.8	0	0	0	0	1037.04	2074.08	0	0	0	0	1037.04	2074.08	1088.89	2177.78	90.7409	272.223		1037.04	2074.08	1088.89	2177.78	90.7409	272.223	0	0	0	0	0	0
						103	89	2021-03-31	1.00982	891478	1037.93	622.758	415.172	0	0	109560	890440									103	89	2021-03-31	5189.65	20758.6	0	0	0	0	1037.93	2075.86	0	0	0	0	1037.93	2075.86	1089.83	2179.65	90.8188	272.456		1037.93	2075.86	1089.83	2179.65	90.8188	272.456	0	0	0	0	0	0
						104	90	2021-04-01	1.00864	890440	1038.64	623.186	415.457	0	0	110599	889401									104	90	2021-04-01	5193.22	20772.9	0	0	0	0	1038.64	2077.29	0	0	0	0	1038.64	2077.29	1090.58	2181.15	90.8813	272.644		1038.64	2077.29	1090.58	2181.15	90.8813	272.644	0	0	0	0	0	0
						105	91	2021-04-02	1.00747	889401	1039.18	623.507	415.672	0	0	111638	888362									105	91	2021-04-02	5195.9	20783.6	0	0	0	0	1039.18	2078.36	0	0	0	0	1039.18	2078.36	1091.14	2182.28	90.9282	272.784		1039.18	2078.36	1091.14	2182.28	90.9282	272.784	0	0	0	0	0	0
						106	92	2021-04-03	1.00629	888362	1039.54	623.722	415.815	0	0	112677	887323									106	92	2021-04-03	5197.68	20790.7	0	0	0	0	1039.54	2079.07	0	0	0	0	1039.54	2079.07	1091.51	2183.03	90.9595	272.878		1039.54	2079.07	1091.51	2183.03	90.9595	272.878	0	0	0	0	0	0
						107	93	2021-04-04	1.00511	887323	1039.72	623.83	415.886	0	0	113717	886283									107	93	2021-04-04	5198.58	20794.3	0	0	0	0	1039.72	2079.43	0	0	0	0	1039.72	2079.43	1091.7	2183.4	90.9751	272.925		1039.72	2079.43	1091.7	2183.4	90.9751	272.925	0	0	0	0	0	0
						108	94	2021-04-05	1.00393	886283	1039.72	623.83	415.887	0	0	114757	885243									108	94	2021-04-05	5198.58	20794.3	0	0	0	0	1039.72	2079.43	0	0	0	0	1039.72	2079.43	1091.7	2183.4	90.9752	272.926		1039.72	2079.43	1091.7	2183.4	90.9752	272.926	0	0	0	0	0	0
						109	95	2021-04-06	1.00276	885243	1039.54	623.723	415.815	0	0	115796	884204									109	95	2021-04-06	5197.69	20790.8	0	0	0	0	1039.54	2079.08	0	0	0	0	1039.54	2079.08	1091.52	2183.03	90.9596	272.879		1039.54	2079.08	1091.52	2183.03	90.9596	272.879	0	0	0	0	0	0
						110	96	2021-04-07	1.00158	884204	1039.18	623.509	415.672	0	0	116835	883165									110	96	2021-04-07	5195.91	20783.6	0	0	0	0	1039.18	2078.36	0	0	0	0	1039.18	2078.36	1091.14	2182.28	90.9283	272.785		1039.18	2078.36	1091.14	2182.28	90.9283	272.785	0	0	0	0	0	0
						111	97	2021-04-08	1.0004	883165	1038.65	623.187	415.458	0	0	117874	882126									111	97	2021-04-08	5193.23	20772.9	0	0	0	0	1038.65	2077.29	0	0	0	0	1038.65	2077.29	1090.58	2181.16	90.8815	272.644		1038.65	2077.29	1090.58	2181.16	90.8815	272.644	0	0	0	0	0	0
						112	98	2021-04-09	0.999224	882126	1037.93	622.759	415.173	0	0	118912	881088									112	98	2021-04-09	5189.66	20758.6	0	0	0	0	1037.93	2075.86	0	0	0	0	1037.93	2075.86	1089.83	2179.66	90.819	272.457		1037.93	2075.86	1089.83	2179.66	90.819	272.457	0	0	0	0	0	0
						113	99	2021-04-10	0.998048	881088	1037.04	622.224	414.816	0	0	119949	880051									113	99	2021-04-10	5185.2	20740.8	0	0	0	0	1037.04	2074.08	0	0	0	0	1037.04	2074.08	1088.89	2177.78	90.741	272.223		1037.04	2074.08	1088.89	2177.78	90.741	272.223	0	0	0	0	0	0
						114	100	2021-04-11	0.996874	880051	1035.97	621.582	414.388	0	0	120985	879015									114	100	2021-04-11	5179.85	20719.4	0	0	0	0	1035.97	2071.94	0	0	0	0	1035.97	2071.94	1087.77	2175.54	90.6474	271.942		1035.97	2071.94	1087.77	2175.54	90.6474	271.942	0	0	0	0	0	0
						115	101	2021-04-12	0.9957	879015	1034.72	620.835	413.89	0	0	122020	877980									115	101	2021-04-12	5173.62	20694.5	0	0	0	0	1034.72	2069.45	0	0	0	0	1034.72	2069.45	1086.46	2172.92	90.5384	271.615		1034.72	2069.45	1086.46	2172.92	90.5384	271.615	0	0	0	0	0	0
						116	102	2021-04-13	0.994528	877980	1033.3	619.981	413.321	0	0	123053	876947									116	102	2021-04-13	5166.51	20666	0	0	0	0	1033.3	2066.6	0	0	0	0	1033.3	2066.6	1084.97	2169.94	90.414	271.242		1033.3	2066.6	1084.97	2169.94	90.414	271.242	0	0	0	0	0	0
						117	103	2021-04-14	0.993358	876947	1031.71	619.023	412.682	0	0	124085	875915									117	103	2021-04-14	5158.53	20634.1	0	0	0	0	1031.71	2063.41	0	0	0	0	1031.71	2063.41	1083.29	2166.58	90.2742	270.823		1031.71	2063.41	1083.29	2166.58	90.2742	270.823	0	0	0	0	0	0
						118	104	2021-04-15	0.992189	875915	1029.93	617.961	411.974	0	0	125115	874885									118	104	2021-04-15	5149.67	20598.7	0	0	0	0	1029.93	2059.87	0	0	0	0	1029.93	2059.87	1081.43	2162.86	90.1193	270.358		1029.93	2059.87	1081.43	2162.86	90.1193	270.358	0	0	0	0	0	0
						119	105	2021-04-16	0.991022	874885	1027.99	616.794	411.196	0	0	126143	873857									119	105	2021-04-16	5139.95	20559.8	0	0	0	0	1027.99	2055.98	0	0	0	0	1027.99	2055.98	1079.39	2158.78	89.9492	269.848		1027.99	2055.98	1079.39	2158.78	89.9492	269.848	0	0	0	0	0	0
						120	106	2021-04-17	0.989858	873857	1025.88	615.525	410.35	0	0	127169	872831									120	106	2021-04-17	5129.38	20517.5	0	0	0	0	1025.88	2051.75	0	0	0	0	1025.88	2051.75	1077.17	2154.34	89.7641	269.292		1025.88	2051.75	1077.17	2154.34	89.7641	269.292	0	0	0	0	0	0
						121	107	2021-04-18	0.988696	872831	1023.59	614.153	409.436	0	0	128192	871808									121	107	2021-04-18	5117.95	20471.8	0	0	0	0	1023.59	2047.18	0	0	0	0	1023.59	2047.18	1074.77	2149.54	89.564	268.692		1023.59	2047.18	1074.77	2149.54	89.564	268.692	0	0	0	0	0	0
						122	108	2021-04-19	0.987536	871808	1021.13	612.681	408.454	0	0	129213	870787									122	108	2021-04-19	5105.67	20422.7	0	0	0	0	1021.13	2042.27	0	0	0	0	1021.13	2042.27	1072.19	2144.38	89.3493	268.048		1021.13	2042.27	1072.19	2144.38	89.3493	268.048	0	0	0	0	0	0
						123	109	2021-04-20	0.98638	870787	1018.51	611.107	407.405	0	0	130232	869768									123	109	2021-04-20	5092.56	20370.2	0	0	0	0	1018.51	2037.02	0	0	0	0	1018.51	2037.02	1069.44	2138.88	89.1198	267.359		1018.51	2037.02	1069.44	2138.88	89.1198	267.359	0	0	0	0	0	0
						124	110	2021-04-21	0.985226	869768	1015.72	609.435	406.29	0	0	131248	868752									124	110	2021-04-21	5078.62	20314.5	0	0	0	0	1015.72	2031.45	0	0	0	0	1015.72	2031.45	1066.51	2133.02	88.8759	266.628		1015.72	2031.45	1066.51	2133.02	88.8759	266.628	0	0	0	0	0	0
						125	111	2021-04-22	0.984075	868752	1012.77	607.664	405.109	0	0	132260	867740									125	111	2021-04-22	5063.87	20255.5	0	0	0	0	1012.77	2025.55	0	0	0	0	1012.77	2025.55	1063.41	2126.82	88.6177	265.853		1012.77	2025.55	1063.41	2126.82	88.6177	265.853	0	0	0	0	0	0
						126	112	2021-04-23	0.982928	867740	1009.66	605.796	403.864	0	0	133270	866730									126	112	2021-04-23	5048.3	20193.2	0	0	0	0	1009.66	2019.32	0	0	0	0	1009.66	2019.32	1060.14	2120.29	88.3453	265.036		1009.66	2019.32	1060.14	2120.29	88.3453	265.036	0	0	0	0	0	0
						127	113	2021-04-24	0.981785	866730	1006.39	603.832	402.555	0	0	134276	865724									127	113	2021-04-24	5031.93	20127.7	0	0	0	0	1006.39	2012.77	0	0	0	0	1006.39	2012.77	1056.71	2113.41	88.0588	264.177		1006.39	2012.77	1056.71	2113.41	88.0588	264.177	0	0	0	0	0	0
						128	114	2021-04-25	0.980645	865724	1002.96	601.773	401.182	0	0	135279	864721									128	114	2021-04-25	5014.78	20059.1	0	0	0	0	1002.96	2005.91	0	0	0	0	1002.96	2005.91	1053.1	2106.21	87.7586	263.276		1002.96	2005.91	1053.1	2106.21	87.7586	263.276	0	0	0	0	0	0
						129	115	2021-04-26	0.979509	864721	999.369	599.621	399.748	0	0	136279	863721									129	115	2021-04-26	4996.85	19987.4	0	0	0	0	999.369	1998.74	0	0	0	0	999.369	1998.74	1049.34	2098.68	87.4448	262.334		999.369	1998.74	1049.34	2098.68	87.4448	262.334	0	0	0	0	0	0
						130	116	2021-04-27	0.978376	863721	995.629	597.377	398.252	0	0	137274	862726									130	116	2021-04-27	4978.15	19912.6	0	0	0	0	995.629	1991.26	0	0	0	0	995.629	1991.26	1045.41	2090.82	87.1175	261.353		995.629	1991.26	1045.41	2090.82	87.1175	261.353	0	0	0	0	0	0
						131	117	2021-04-28	0.977249	862726	991.738	595.043	396.695	0	0	138266	861734									131	117	2021-04-28	4958.69	19834.8	0	0	0	0	991.738	1983.48	0	0	0	0	991.738	1983.48	1041.33	2082.65	86.7771	260.331		991.738	1983.48	1041.33	2082.65	86.7771	260.331	0	0	0	0	0	0
						132	118	2021-04-29	0.976125	861734	987.699	592.619	395.079	0	0	139254	860746									132	118	2021-04-29	4938.49	19754	0	0	0	0	987.699	1975.4	0	0	0	0	987.699	1975.4	1037.08	2074.17	86.4236	259.271		987.699	1975.4	1037.08	2074.17	86.4236	259.271	0	0	0	0	0	0
						133	119	2021-04-30	0.975006	860746	983.513	590.108	393.405	0	0	140237	859763									133	119	2021-04-30	4917.57	19670.3	0	0	0	0	983.513	1967.03	0	0	0	0	983.513	1967.03	1032.69	2065.38	86.0574	258.172		983.513	1967.03	1032.69	2065.38	86.0574	258.172	0	0	0	0	0	0
						134	120	2021-05-01	0.973892	859763	979.184	587.51	391.674	0	0	141216	858784									134	120	2021-05-01	4895.92	19583.7	0	0	0	0	979.184	1958.37	0	0	0	0	979.184	1958.37	1028.14	2056.29	85.6786	257.036		979.184	1958.37	1028.14	2056.29	85.6786	257.036	0	0	0	0	0	0
						135	121	2021-05-02	0.972783	858784	974.715	584.829	389.886	0	0	142191	857809									135	121	2021-05-02	4873.57	19494.3	0	0	0	0	974.715	1949.43	0	0	0	0	974.715	1949.43	1023.45	2046.9	85.2875	255.863		974.715	1949.43	1023.45	2046.9	85.2875	255.863	0	0	0	0	0	0
						136	122	2021-05-03	0.971679	857809	970.107	582.064	388.043	0	0	143161	856839									136	122	2021-05-03	4850.53	19402.1	0	0	0	0	970.107	1940.21	0	0	0	0	970.107	1940.21	1018.61	2037.22	84.8844	254.653		970.107	1940.21	1018.61	2037.22	84.8844	254.653	0	0	0	0	0	0
						137	123	2021-05-04	0.97058	856839	965.364	579.219	386.146	0	0	144127	855873									137	123	2021-05-04	4826.82	19307.3	0	0	0	0	965.364	1930.73	0	0	0	0	965.364	1930.73	1013.63	2027.27	84.4694	253.408		965.364	1930.73	1013.63	2027.27	84.4694	253.408	0	0	0	0	0	0
						138	124	2021-05-05	0.969487	855873	960.489	576.294	384.196	0	0	145087	854913									138	124	2021-05-05	4802.45	19209.8	0	0	0	0	960.489	1920.98	0	0	0	0	960.489	1920.98	1008.51	2017.03	84.0428	252.128		960.489	1920.98	1008.51	2017.03	84.0428	252.128	0	0	0	0	0	0
						139	125	2021-05-06	0.968399	854913	955.485	573.291	382.194	0	0	146043	853957									139	125	2021-05-06	4777.43	19109.7	0	0	0	0	955.485	1910.97	0	0	0	0	955.485	1910.97	1003.26	2006.52	83.605	250.815		955.485	1910.97	1003.26	2006.52	83.605	250.815	0	0	0	0	0	0
						140	126	2021-05-07	0.967316	853957	950.355	570.213	380.142	0	0	146993	853007									140	126	2021-05-07	4751.77	19007.1	0	0	0	0	950.355	1900.71	0	0	0	0	950.355	1900.71	997.873	1995.75	83.1561	249.468		950.355	1900.71	997.873	1995.75	83.1561	249.468	0	0	0	0	0	0
						141	127	2021-05-08	0.96624	853007	945.101	567.061	378.041	0	0	147938	852062									141	127	2021-05-08	4725.51	18902	0	0	0	0	945.101	1890.2	0	0	0	0	945.101	1890.2	992.356	1984.71	82.6964	248.089		945.101	1890.2	992.356	1984.71	82.6964	248.089	0	0	0	0	0	0
						142	128	2021-05-09	0.965169	852062	939.728	563.837	375.891	0	0	148878	851122									142	128	2021-05-09	4698.64	18794.6	0	0	0	0	939.728	1879.46	0	0	0	0	939.728	1879.46	986.714	1973.43	82.2262	246.679		939.728	1879.46	986.714	1973.43	82.2262	246.679	0	0	0	0	0	0
						143	129	2021-05-10	0.964105	851122	934.237	560.542	373.695	0	0	149812	850188									143	129	2021-05-10	4671.19	18684.7	0	0	0	0	934.237	1868.47	0	0	0	0	934.237	1868.47	980.949	1961.9	81.7458	245.237		934.237	1868.47	980.949	1961.9	81.7458	245.237	0	0	0	0	0	0
						144	130	2021-05-11	0.963047	850188	928.633	557.18	371.453	0	0	150741	849259									144	130	2021-05-11	4643.17	18572.7	0	0	0	0	928.633	1857.27	0	0	0	0	928.633	1857.27	975.065	1950.13	81.2554	243.766		928.633	1857.27	975.065	1950.13	81.2554	243.766	0	0	0	0	0	0
						145	131	2021-05-12	0.961995	849259	922.918	553.751	369.167	0	0	151664	848336									145	131	2021-05-12	4614.59	18458.4	0	0	0	0	922.918	1845.84	0	0	0	0	922.918	1845.84	969.064	1938.13	80.7554	242.266		922.918	1845.84	969.064	1938.13	80.7554	242.266	0	0	0	0	0	0
						146	132	2021-05-13	0.960949	848336	917.097	550.258	366.839	0	0	152581	847419									146	132	2021-05-13	4585.48	18341.9	0	0	0	0	917.097	1834.19	0	0	0	0	917.097	1834.19	962.952	1925.9	80.246	240.738		917.097	1834.19	962.952	1925.9	80.246	240.738	0	0	0	0	0	0
						147	133	2021-05-14	0.95991	847419	911.171	546.703	364.468	0	0	153492	846508									147	133	2021-05-14	4555.86	18223.4	0	0	0	0	911.171	1822.34	0	0	0	0	911.171	1822.34	956.73	1913.46	79.7275	239.182		911.171	1822.34	956.73	1913.46	79.7275	239.182	0	0	0	0	0	0
						148	134	2021-05-15	0.958878	846508	905.145	543.087	362.058	0	0	154397	845603									148	134	2021-05-15	4525.72	18102.9	0	0	0	0	905.145	1810.29	0	0	0	0	905.145	1810.29	950.402	1900.8	79.2002	237.601		905.145	1810.29	950.402	1900.8	79.2002	237.601	0	0	0	0	0	0
						149	135	2021-05-16	0.957853	845603	899.022	539.413	359.609	0	0	155296	844704									149	135	2021-05-16	4495.11	17980.4	0	0	0	0	899.022	1798.04	0	0	0	0	899.022	1798.04	943.973	1887.95	78.6644	235.993		899.022	1798.04	943.973	1887.95	78.6644	235.993	0	0	0	0	0	0
						150	136	2021-05-17	0.956835	844704	892.805	535.683	357.122	0	0	156189	843811									150	136	2021-05-17	4464.02	17856.1	0	0	0	0	892.805	1785.61	0	0	0	0	892.805	1785.61	937.445	1874.89	78.1204	234.361		892.805	1785.61	937.445	1874.89	78.1204	234.361	0	0	0	0	0	0
						151	137	2021-05-18	0.955823	843811	886.497	531.898	354.599	0	0	157075	842925									151	137	2021-05-18	4432.49	17729.9	0	0	0	0	886.497	1772.99	0	0	0	0	886.497	1772.99	930.822	1861.64	77.5685	232.706		886.497	1772.99	930.822	1861.64	77.5685	232.706	0	0	0	0	0	0
						152	138	2021-05-19	0.954819	842925	880.103	528.062	352.041	0	0	157955	842045									152	138	2021-05-19	4400.51	17602.1	0	0	0	0	880.103	1760.21	0	0	0	0	880.103	1760.21	924.108	1848.22	77.009	231.027		880.103	1760.21	924.108	1848.22	77.009	231.027	0	0	0	0	0	0
						153	139	2021-05-20	0.953822	842045	873.625	524.175	349.45	0	0	158829	841171									153	139	2021-05-20	4368.12	17472.5	0	0	0	0	873.625	1747.25	0	0	0	0	873.625	1747.25	917.306	1834.61	76.4422	229.327		873.625	1747.25	917.306	1834.61	76.4422	229.327	0	0	0	0	0	0
						154	140	2021-05-21	0.952833	841171	867.067	520.24	346.827	0	0	159696	840304									154	140	2021-05-21	4335.34	17341.3	0	0	0	0	867.067	1734.13	0	0	0	0	867.067	1734.13	910.42	1820.84	75.8684	227.605		867.067	1734.13	910.42	1820.84	75.8684	227.605	0	0	0	0	0	0
						155	141	2021-05-22	0.95185	840304	860.432	516.259	344.173	0	0	160557	839443									155	141	2021-05-22	4302.16	17208.6	0	0	0	0	860.432	1720.86	0	0	0	0	860.432	1720.86	903.454	1806.91	75.2878	225.863		860.432	1720.86	903.454	1806.91	75.2878	225.863	0	0	0	0	0	0
						156	142	2021-05-23	0.950876	839443	853.724	512.235	341.49	0	0	161410	838590									156	142	2021-05-23	4268.62	17074.5	0	0	0	0	853.724	1707.45	0	0	0	0	853.724	1707.45	896.411	1792.82	74.7009	224.103		853.724	1707.45	896.411	1792.82	74.7009	224.103	0	0	0	0	0	0
						157	143	2021-05-24	0.949909	838590	846.947	508.168	338.779	0	0	162257	837743									157	143	2021-05-24	4234.73	16938.9	0	0	0	0	846.947	1693.89	0	0	0	0	846.947	1693.89	889.294	1778.59	74.1078	222.324		846.947	1693.89	889.294	1778.59	74.1078	222.324	0	0	0	0	0	0
						158	144	2021-05-25	0.948949	837743	840.103	504.062	336.041	0	0	163097	836903									158	144	2021-05-25	4200.51	16802.1	0	0	0	0	840.103	1680.21	0	0	0	0	840.103	1680.21	882.108	1764.22	73.509	220.527		840.103	1680.21	882.108	1764.22	73.509	220.527	0	0	0	0	0	0
						159	145	2021-05-26	0.947998	836903	833.196	499.917	333.278	0	0	163930	836070									159	145	2021-05-26	4165.98	16663.9	0	0	0	0	833.196	1666.39	0	0	0	0	833.196	1666.39	874.855	1749.71	72.9046	218.714		833.196	1666.39	874.855	1749.71	72.9046	218.714	0	0	0	0	0	0
						160	146	2021-05-27	0.947054	836070	826.229	495.737	330.492	0	0	164757	835243									160	146	2021-05-27	4131.14	16524.6	0	0	0	0	826.229	1652.46	0	0	0	0	826.229	1652.46	867.54	1735.08	72.295	216.885		826.229	1652.46	867.54	1735.08	72.295	216.885	0	0	0	0	0	0
						161	147	2021-05-28	0.946118	835243	819.206	491.524	327.682	0	0	165576	834424									161	147	2021-05-28	4096.03	16384.1	0	0	0	0	819.206	1638.41	0	0	0	0	819.206	1638.41	860.166	1720.33	71.6805	215.042		819.206	1638.41	860.166	1720.33	71.6805	215.042	0	0	0	0	0	0
						162	148	2021-05-29	0.94519	834424	812.13	487.278	324.852	0	0	166388	833612									162	148	2021-05-29	4060.65	16242.6	0	0	0	0	812.13	1624.26	0	0	0	0	812.13	1624.26	852.737	1705.47	71.0614	213.184		812.13	1624.26	852.737	1705.47	71.0614	213.184	0	0	0	0	0	0
						163	149	2021-05-30	0.94427	833612	805.005	483.003	322.002	0	0	167193	832807									163	149	2021-05-30	4025.02	16100.1	0	0	0	0	805.005	1610.01	0	0	0	0	805.005	1610.01	845.255	1690.51	70.4379	211.314		805.005	1610.01	845.255	1690.51	70.4379	211.314	0	0	0	0	0	0
						164	150	2021-05-31	0.943358	832807	797.833	478.7	319.133	0	0	167991	832009									164	150	2021-05-31	3989.17	15956.7	0	0	0	0	797.833	1595.67	0	0	0	0	797.833	1595.67	837.725	1675.45	69.8104	209.431		797.833	1595.67	837.725	1675.45	69.8104	209.431	0	0	0	0	0	0
						165	151	2021-06-01	0.942455	832009	790.619	474.371	316.248	0	0	168782	831218									165	151	2021-06-01	3953.09	15812.4	0	0	0	0	790.619	1581.24	0	0	0	0	790.619	1581.24	830.15	1660.3	69.1792	207.537		790.619	1581.24	830.15	1660.3	69.1792	207.537	0	0	0	0	0	0
						166	152	2021-06-02	0.941559	831218	783.365	470.019	313.346	0	0	169565	830435									166	152	2021-06-02	3916.82	15667.3	0	0	0	0	783.365	1566.73	0	0	0	0	783.365	1566.73	822.533	1645.07	68.5444	205.633		783.365	1566.73	822.533	1645.07	68.5444	205.633	0	0	0	0	0	0
						167	153	2021-06-03	0.940672	830435	776.074	465.645	310.43	0	0	170341	829659									167	153	2021-06-03	3880.37	15521.5	0	0	0	0	776.074	1552.15	0	0	0	0	776.074	1552.15	814.878	1629.76	67.9065	203.719		776.074	1552.15	814.878	1629.76	67.9065	203.719	0	0	0	0	0	0
						168	154	2021-06-04	0.939793	829659	768.75	461.25	307.5	0	0	171110	828890									168	154	2021-06-04	3843.75	15375	0	0	0	0	768.75	1537.5	0	0	0	0	768.75	1537.5	807.188	1614.38	67.2656	201.797		768.75	1537.5	807.188	1614.38	67.2656	201.797	0	0	0	0	0	0
						169	155	2021-06-05	0.938922	828890	761.396	456.838	304.558	0	0	171871	828129									169	155	2021-06-05	3806.98	15227.9	0	0	0	0	761.396	1522.79	0	0	0	0	761.396	1522.79	799.466	1598.93	66.6222	199.866		761.396	1522.79	799.466	1598.93	66.6222	199.866	0	0	0	0	0	0
						170	156	2021-06-06	0.938059	828129	754.015	452.409	301.606	0	0	172625	827375									170	156	2021-06-06	3770.08	15080.3	0	0	0	0	754.015	1508.03	0	0	0	0	754.015	1508.03	791.716	1583.43	65.9763	197.929		754.015	1508.03	791.716	1583.43	65.9763	197.929	0	0	0	0	0	0
						171	157	2021-06-07	0.937205	827375	746.61	447.966	298.644	0	0	173372	826628									171	157	2021-06-07	3733.05	14932.2	0	0	0	0	746.61	1493.22	0	0	0	0	746.61	1493.22	783.94	1567.88	65.3284	195.985		746.61	1493.22	783.94	1567.88	65.3284	195.985	0	0	0	0	0	0
						172	158	2021-06-08	0.936359	826628	739.184	443.51	295.674	0	0	174111	825889									172	158	2021-06-08	3695.92	14783.7	0	0	0	0	739.184	1478.37	0	0	0	0	739.184	1478.37	776.143	1552.29	64.6786	194.036		739.184	1478.37	776.143	1552.29	64.6786	194.036	0	0	0	0	0	0
						173	159	2021-06-09	0.935522	825889	731.74	439.044	292.696	0	0	174843	825157									173	159	2021-06-09	3658.7	14634.8	0	0	0	0	731.74	1463.48	0	0	0	0	731.74	1463.48	768.327	1536.65	64.0272	192.082		731.74	1463.48	768.327	1536.65	64.0272	192.082	0	0	0	0	0	0
						174	160	2021-06-10	0.934693	825157	724.281	434.568	289.712	0	0	175567	824433									174	160	2021-06-10	3621.4	14485.6	0	0	0	0	724.281	1448.56	0	0	0	0	724.281	1448.56	760.495	1520.99	63.3746	190.124		724.281	1448.56	760.495	1520.99	63.3746	190.124	0	0	0	0	0	0
						175	161	2021-06-11	0.933873	824433	716.809	430.086	286.724	0	0	176284	823716									175	161	2021-06-11	3584.05	14336.2	0	0	0	0	716.809	1433.62	0	0	0	0	716.809	1433.62	752.65	1505.3	62.7208	188.162		716.809	1433.62	752.65	1505.3	62.7208	188.162	0	0	0	0	0	0
						176	162	2021-06-12	0.933061	823716	709.329	425.597	283.731	0	0	176993	823007									176	162	2021-06-12	3546.64	14186.6	0	0	0	0	709.329	1418.66	0	0	0	0	709.329	1418.66	744.795	1489.59	62.0662	186.199		709.329	1418.66	744.795	1489.59	62.0662	186.199	0	0	0	0	0	0
						177	163	2021-06-13	0.932257	823007	701.841	421.105	280.737	0	0	177695	822305									177	163	2021-06-13	3509.21	14036.8	0	0	0	0	701.841	1403.68	0	0	0	0	701.841	1403.68	736.933	1473.87	61.4111	184.233		701.841	1403.68	736.933	1473.87	61.4111	184.233	0	0	0	0	0	0
						178	164	2021-06-14	0.931462	822305	694.35	416.61	277.74	0	0	178389	821611									178	164	2021-06-14	3471.75	13887	0	0	0	0	694.35	1388.7	0	0	0	0	694.35	1388.7	729.068	1458.14	60.7556	182.267		694.35	1388.7	729.068	1458.14	60.7556	182.267	0	0	0	0	0	0
						179	165	2021-06-15	0.930676	821611	686.858	412.115	274.743	0	0	179076	820924									179	165	2021-06-15	3434.29	13737.2	0	0	0	0	686.858	1373.72	0	0	0	0	686.858	1373.72	721.201	1442.4	60.1001	180.3		686.858	1373.72	721.201	1442.4	60.1001	180.3	0	0	0	0	0	0
						180	166	2021-06-16	0.929898	820924	679.367	407.62	271.747	0	0	179755	820245									180	166	2021-06-16	3396.83	13587.3	0	0	0	0	679.367	1358.73	0	0	0	0	679.367	1358.73	713.335	1426.67	59.4446	178.334		679.367	1358.73	713.335	1426.67	59.4446	178.334	0	0	0	0	0	0
						181	167	2021-06-17	0.929128	820245	671.88	403.128	268.752	0	0	180427	819573									181	167	2021-06-17	3359.4	13437.6	0	0	0	0	671.88	1343.76	0	0	0	0	671.88	1343.76	705.474	1410.95	58.7895	176.369		671.88	1343.76	705.474	1410.95	58.7895	176.369	0	0	0	0	0	0
						182	168	2021-06-18	0.928367	819573	664.4	398.64	265.76	0	0	181092	818908									182	168	2021-06-18	3322	13288	0	0	0	0	664.4	1328.8	0	0	0	0	664.4	1328.8	697.62	1395.24	58.135	174.405		664.4	1328.8	697.62	1395.24	58.135	174.405	0	0	0	0	0	0
						183	169	2021-06-19	0.927615	818908	656.928	394.157	262.771	0	0	181749	818251									183	169	2021-06-19	3284.64	13138.6	0	0	0	0	656.928	1313.86	0	0	0	0	656.928	1313.86	689.775	1379.55	57.4812	172.444		656.928	1313.86	689.775	1379.55	57.4812	172.444	0	0	0	0	0	0
						184	170	2021-06-20	0.92687	818251	649.468	389.681	259.787	0	0	182398	817602									184	170	2021-06-20	3247.34	12989.4	0	0	0	0	649.468	1298.94	0	0	0	0	649.468	1298.94	681.941	1363.88	56.8285	170.485		649.468	1298.94	681.941	1363.88	56.8285	170.485	0	0	0	0	0	0
						185	171	2021-06-21	0.926135	817602	642.022	385.213	256.809	0	0	183040	816960									185	171	2021-06-21	3210.11	12840.4	0	0	0	0	642.022	1284.04	0	0	0	0	642.022	1284.04	674.123	1348.25	56.1769	168.531		642.022	1284.04	674.123	1348.25	56.1769	168.531	0	0	0	0	0	0
						186	172	2021-06-22	0.925408	816960	634.591	380.755	253.836	0	0	183675	816325									186	172	2021-06-22	3172.95	12691.8	0	0	0	0	634.591	1269.18	0	0	0	0	634.591	1269.18	666.321	1332.64	55.5267	166.58		634.591	1269.18	666.321	1332.64	55.5267	166.58	0	0	0	0	0	0
						187	173	2021-06-23	0.924689	816325	627.179	376.307	250.871	0	0	184302	815698									187	173	2021-06-23	3135.89	12543.6	0	0	0	0	627.179	1254.36	0	0	0	0	627.179	1254.36	658.537	1317.07	54.8781	164.634		627.179	1254.36	658.537	1317.07	54.8781	164.634	0	0	0	0	0	0
						188	174	2021-06-24	0.923978	815698	619.786	371.872	247.915	0	0	184922	815078									188	174	2021-06-24	3098.93	12395.7	0	0	0	0	619.786	1239.57	0	0	0	0	619.786	1239.57	650.776	1301.55	54.2313	162.694		619.786	1239.57	650.776	1301.55	54.2313	162.694	0	0	0	0	0	0
						189	175	2021-06-25	0.923276	815078	612.417	367.45	244.967	0	0	185534	814466									189	175	2021-06-25	3062.08	12248.3	0	0	0	0	612.417	1224.83	0	0	0	0	612.417	1224.83	643.037	1286.07	53.5864	160.759		612.417	1224.83	643.037	1286.07	53.5864	160.759	0	0	0	0	0	0
						190	176	2021-06-26	0.922583	814466	605.071	363.043	242.028	0	0	186139	813861									190	176	2021-06-26	3025.36	12101.4	0	0	0	0	605.071	1210.14	0	0	0	0	605.071	1210.14	635.325	1270.65	52.9437	158.831		605.071	1210.14	635.325	1270.65	52.9437	158.831	0	0	0	0	0	0
						191	177	2021-06-27	0.921897	813861	597.752	358.651	239.101	0	0	186737	813263									191	177	2021-06-27	2988.76	11955	0	0	0	0	597.752	1195.5	0	0	0	0	597.752	1195.5	627.64	1255.28	52.3033	156.91		597.752	1195.5	627.64	1255.28	52.3033	156.91	0	0	0	0	0	0
						192	178	2021-06-28	0.92122	813263	590.461	354.277	236.184	0	0	187327	812673									192	178	2021-06-28	2952.31	11809.2	0	0	0	0	590.461	1180.92	0	0	0	0	590.461	1180.92	619.984	1239.97	51.6654	154.996		590.461	1180.92	619.984	1239.97	51.6654	154.996	0	0	0	0	0	0
						193	179	2021-06-29	0.920551	812673	583.201	349.92	233.28	0	0	187911	812089									193	179	2021-06-29	2916	11664	0	0	0	0	583.201	1166.4	0	0	0	0	583.201	1166.4	612.361	1224.72	51.03	153.09		583.201	1166.4	612.361	1224.72	51.03	153.09	0	0	0	0	0	0
						194	180	2021-06-30	0.919891	812089	575.972	345.583	230.389	0	0	188487	811513									194	180	2021-06-30	2879.86	11519.4	0	0	0	0	575.972	1151.94	0	0	0	0	575.972	1151.94	604.77	1209.54	50.3975	151.193		575.972	1151.94	604.77	1209.54	50.3975	151.193	0	0	0	0	0	0
						195	181	2021-07-01	0.919238	811513	568.777	341.266	227.511	0	0	189055	810945									195	181	2021-07-01	2843.88	11375.5	0	0	0	0	568.777	1137.55	0	0	0	0	568.777	1137.55	597.215	1194.43	49.7679	149.304		568.777	1137.55	597.215	1194.43	49.7679	149.304	0	0	0	0	0	0
						196	182	2021-07-02	0.918594	810945	561.617	336.97	224.647	0	0	189617	810383									196	182	2021-07-02	2808.08	11232.3	0	0	0	0	561.617	1123.23	0	0	0	0	561.617	1123.23	589.697	1179.39	49.1415	147.424		561.617	1123.23	589.697	1179.39	49.1415	147.424	0	0	0	0	0	0
						197	183	2021-07-03	0.917958	810383	554.494	332.696	221.797	0	0	190172	809828									197	183	2021-07-03	2772.47	11089.9	0	0	0	0	554.494	1108.99	0	0	0	0	554.494	1108.99	582.218	1164.44	48.5182	145.555		554.494	1108.99	582.218	1164.44	48.5182	145.555	0	0	0	0	0	0
						198	184	2021-07-04	0.91733	809828	547.409	328.445	218.964	0	0	190719	809281									198	184	2021-07-04	2737.05	10948.2	0	0	0	0	547.409	1094.82	0	0	0	0	547.409	1094.82	574.78	1149.56	47.8983	143.695		547.409	1094.82	574.78	1149.56	47.8983	143.695	0	0	0	0	0	0
						199	185	2021-07-05	0.91671	809281	540.364	324.219	216.146	0	0	191259	808741									199	185	2021-07-05	2701.82	10807.3	0	0	0	0	540.364	1080.73	0	0	0	0	540.364	1080.73	567.383	1134.77	47.2819	141.846		540.364	1080.73	567.383	1134.77	47.2819	141.846	0	0	0	0	0	0
						200	186	2021-07-06	0.916097	808741	533.361	320.017	213.344	0	0	191793	808207									200	186	2021-07-06	2666.81	10667.2	0	0	0	0	533.361	1066.72	0	0	0	0	533.361	1066.72	560.029	1120.06	46.6691	140.007		533.361	1066.72	560.029	1120.06	46.6691	140.007	0	0	0	0	0	0
						201	187	2021-07-07	0.915493	808207	526.4	315.84	210.56	0	0	192319	807681									201	187	2021-07-07	2632	10528	0	0	0	0	526.4	1052.8	0	0	0	0	526.4	1052.8	552.721	1105.44	46.06	138.18		526.4	1052.8	552.721	1105.44	46.06	138.18	0	0	0	0	0	0
						202	188	2021-07-08	0.914897	807681	519.484	311.69	207.794	0	0	192839	807161									202	188	2021-07-08	2597.42	10389.7	0	0	0	0	519.484	1038.97	0	0	0	0	519.484	1038.97	545.458	1090.92	45.4548	136.365		519.484	1038.97	545.458	1090.92	45.4548	136.365	0	0	0	0	0	0
						203	189	2021-07-09	0.914309	807161	512.613	307.568	205.045	0	0	193351	806649									203	189	2021-07-09	2563.06	10252.3	0	0	0	0	512.613	1025.23	0	0	0	0	512.613	1025.23	538.243	1076.49	44.8536	134.561		512.613	1025.23	538.243	1076.49	44.8536	134.561	0	0	0	0	0	0
						204	190	2021-07-10	0.913728	806649	505.788	303.473	202.315	0	0	193857	806143									204	190	2021-07-10	2528.94	10115.8	0	0	0	0	505.788	1011.58	0	0	0	0	505.788	1011.58	531.077	1062.15	44.2564	132.769		505.788	1011.58	531.077	1062.15	44.2564	132.769	0	0	0	0	0	0
						205	191	2021-07-11	0.913155	806143	499.011	299.406	199.604	0	0	194356	805644									205	191	2021-07-11	2495.05	9980.21	0	0	0	0	499.011	998.021	0	0	0	0	499.011	998.021	523.961	1047.92	43.6634	130.99		499.011	998.021	523.961	1047.92	43.6634	130.99	0	0	0	0	0	0
						206	192	2021-07-12	0.91259	805644	492.282	295.369	196.913	0	0	194848	805152									206	192	2021-07-12	2461.41	9845.64	0	0	0	0	492.282	984.564	0	0	0	0	492.282	984.564	516.896	1033.79	43.0747	129.224		492.282	984.564	516.896	1033.79	43.0747	129.224	0	0	0	0	0	0
						207	193	2021-07-13	0.912032	805152	485.604	291.362	194.241	0	0	195334	804666									207	193	2021-07-13	2428.02	9712.07	0	0	0	0	485.604	971.207	0	0	0	0	485.604	971.207	509.884	1019.77	42.4903	127.471		485.604	971.207	509.884	1019.77	42.4903	127.471	0	0	0	0	0	0
						208	194	2021-07-14	0.911482	804666	478.976	287.385	191.59	0	0	195813	804187									208	194	2021-07-14	2394.88	9579.51	0	0	0	0	478.976	957.951	0	0	0	0	478.976	957.951	502.924	1005.85	41.9104	125.731		478.976	957.951	502.924	1005.85	41.9104	125.731	0	0	0	0	0	0
						209	195	2021-07-15	0.910939	804187	472.399	283.44	188.96	0	0	196285	803715									209	195	2021-07-15	2362	9447.99	0	0	0	0	472.399	944.799	0	0	0	0	472.399	944.799	496.019	992.038	41.3349	124.005		472.399	944.799	496.019	992.038	41.3349	124.005	0	0	0	0	0	0
						210	196	2021-07-16	0.910404	803715	465.876	279.525	186.35	0	0	196751	803249									210	196	2021-07-16	2329.38	9317.51	0	0	0	0	465.876	931.751	0	0	0	0	465.876	931.751	489.169	978.339	40.7641	122.292		465.876	931.751	489.169	978.339	40.7641	122.292	0	0	0	0	0	0
						211	197	2021-07-17	0.909877	803249	459.405	275.643	183.762	0	0	197210	802790									211	197	2021-07-17	2297.03	9188.1	0	0	0	0	459.405	918.81	0	0	0	0	459.405	918.81	482.375	964.751	40.198	120.594		459.405	918.81	482.375	964.751	40.198	120.594	0	0	0	0	0	0
						212	198	2021-07-18	0.909356	802790	452.989	271.793	181.196	0	0	197663	802337									212	198	2021-07-18	2264.95	9059.78	0	0	0	0	452.989	905.978	0	0	0	0	452.989	905.978	475.639	951.277	39.6365	118.91		452.989	905.978	475.639	951.277	39.6365	118.91	0	0	0	0	0	0
						213	199	2021-07-19	0.908843	802337	446.628	267.977	178.651	0	0	198110	801890									213	199	2021-07-19	2233.14	8932.56	0	0	0	0	446.628	893.256	0	0	0	0	446.628	893.256	468.959	937.918	39.0799	117.24		446.628	893.256	468.959	937.918	39.0799	117.24	0	0	0	0	0	0
						214	200	2021-07-20	0.908337	801890	440.322	264.193	176.129	0	0	198550	801450									214	200	2021-07-20	2201.61	8806.44	0	0	0	0	440.322	880.644	0	0	0	0	440.322	880.644	462.338	924.676	38.5282	115.585		440.322	880.644	462.338	924.676	38.5282	115.585	0	0	0	0	0	0
						215	201	2021-07-21	0.907838	801450	434.073	260.444	173.629	0	0	198984	801016									215	201	2021-07-21	2170.36	8681.45	0	0	0	0	434.073	868.145	0	0	0	0	434.073	868.145	455.776	911.552	37.9814	113.944		434.073	868.145	455.776	911.552	37.9814	113.944	0	0	0	0	0	0
						216	202	2021-07-22	0.907347	801016	427.88	256.728	171.152	0	0	199412	800588									216	202	2021-07-22	2139.4	8557.6	0	0	0	0	427.88	855.76	0	0	0	0	427.88	855.76	449.274	898.548	37.4395	112.318		427.88	855.76	449.274	898.548	37.4395	112.318	0	0	0	0	0	0
						217	203	2021-07-23	0.906862	800588	421.745	253.047	168.698	0	0	199834	800166									217	203	2021-07-23	2108.72	8434.89	0	0	0	0	421.745	843.489	0	0	0	0	421.745	843.489	442.832	885.664	36.9027	110.708		421.745	843.489	442.832	885.664	36.9027	110.708	0	0	0	0	0	0
						218	204	2021-07-24	0.906384	800166	415.667	249.4	166.267	0	0	200250	799750									218	204	2021-07-24	2078.34	8313.34	0	0	0	0	415.667	831.334	0	0	0	0	415.667	831.334	436.451	872.901	36.3709	109.113		415.667	831.334	436.451	872.901	36.3709	109.113	0	0	0	0	0	0
						219	205	2021-07-25	0.905913	799750	409.648	245.789	163.859	0	0	200659	799341									219	205	2021-07-25	2048.24	8192.96	0	0	0	0	409.648	819.296	0	0	0	0	409.648	819.296	430.131	860.261	35.8442	107.533		409.648	819.296	430.131	860.261	35.8442	107.533	0	0	0	0	0	0
						220	206	2021-07-26	0.905449	799341	403.688	242.213	161.475	0	0	201063	798937									220	206	2021-07-26	2018.44	8073.76	0	0	0	0	403.688	807.376	0	0	0	0	403.688	807.376	423.872	847.744	35.3227	105.968		403.688	807.376	423.872	847.744	35.3227	105.968	0	0	0	0	0	0
						221	207	2021-07-27	0.904992	798937	397.787	238.672	159.115	0	0	201461	798539									221	207	2021-07-27	1988.93	7955.73	0	0	0	0	397.787	795.573	0	0	0	0	397.787	795.573	417.676	835.352	34.8063	104.419		397.787	795.573	417.676	835.352	34.8063	104.419	0	0	0	0	0	0
						222	208	2021-07-28	0.904542	798539	391.945	235.167	156.778	0	0	201853	798147									222	208	2021-07-28	1959.72	7838.9	0	0	0	0	391.945	783.89	0	0	0	0	391.945	783.89	411.542	823.084	34.2952	102.886		391.945	783.89	411.542	823.084	34.2952	102.886	0	0	0	0	0	0
						223	209	2021-07-29	0.904098	798147	386.163	231.698	154.465	0	0	202239	797761									223	209	2021-07-29	1930.81	7723.26	0	0	0	0	386.163	772.326	0	0	0	0	386.163	772.326	405.471	810.942	33.7892	101.368		386.163	772.326	405.471	810.942	33.7892	101.368	0	0	0	0	0	0
						224	210	2021-07-30	0.90366	797761	380.441	228.265	152.176	0	0	202619	797381									224	210	2021-07-30	1902.2	7608.82	0	0	0	0	380.441	760.882	0	0	0	0	380.441	760.882	399.463	798.926	33.2886	99.8657		380.441	760.882	399.463	798.926	33.2886	99.8657	0	0	0	0	0	0
						225	211	2021-07-31	0.903229	797381	374.779	224.868	149.912	0	0	202994	797006									225	211	2021-07-31	1873.9	7495.58	0	0	0	0	374.779	749.558	0	0	0	0	374.779	749.558	393.518	787.036	32.7932	98.3795		374.779	749.558	393.518	787.036	32.7932	98.3795	0	0	0	0	0	0
						226	212	2021-08-01	0.902805	797006	369.178	221.507	147.671	0	0	203363	796637									226	212	2021-08-01	1845.89	7383.56	0	0	0	0	369.178	738.356	0	0	0	0	369.178	738.356	387.637	775.274	32.3031	96.9092		369.178	738.356	387.637	775.274	32.3031	96.9092	0	0	0	0	0	0
						227	213	2021-08-02	0.902387	796637	363.637	218.182	145.455	0	0	203727	796273									227	213	2021-08-02	1818.19	7272.75	0	0	0	0	363.637	727.275	0	0	0	0	363.637	727.275	381.819	763.639	31.8183	95.4548		363.637	727.275	381.819	763.639	31.8183	95.4548	0	0	0	0	0	0
						228	214	2021-08-03	0.901975	796273	358.158	214.895	143.263	0	0	204085	795915									228	214	2021-08-03	1790.79	7163.15	0	0	0	0	358.158	716.315	0	0	0	0	358.158	716.315	376.065	752.131	31.3388	94.0164		358.158	716.315	376.065	752.131	31.3388	94.0164	0	0	0	0	0	0
						229	215	2021-08-04	0.901569	795915	352.739	211.643	141.095	0	0	204438	795562									229	215	2021-08-04	1763.69	7054.77	0	0	0	0	352.739	705.477	0	0	0	0	352.739	705.477	370.376	740.751	30.8646	92.5939		352.739	705.477	370.376	740.751	30.8646	92.5939	0	0	0	0	0	0
						230	216	2021-08-05	0.901169	795562	347.38	208.428	138.952	0	0	204785	795215									230	216	2021-08-05	1736.9	6947.61	0	0	0	0	347.38	694.761	0	0	0	0	347.38	694.761	364.75	729.499	30.3958	91.1874		347.38	694.761	364.75	729.499	30.3958	91.1874	0	0	0	0	0	0
						231	217	2021-08-06	0.900776	795215	342.083	205.25	136.833	0	0	205127	794873									231	217	2021-08-06	1710.42	6841.67	0	0	0	0	342.083	684.167	0	0	0	0	342.083	684.167	359.188	718.375	29.9323	89.7969		342.083	684.167	359.188	718.375	29.9323	89.7969	0	0	0	0	0	0
						232	218	2021-08-07	0.900388	794873	336.847	202.108	134.739	0	0	205464	794536									232	218	2021-08-07	1684.24	6736.94	0	0	0	0	336.847	673.694	0	0	0	0	336.847	673.694	353.689	707.379	29.4741	88.4224		336.847	673.694	353.689	707.379	29.4741	88.4224	0	0	0	0	0	0
						233	219	2021-08-08	0.900007	794536	331.672	199.003	132.669	0	0	205796	794204									233	219	2021-08-08	1658.36	6633.44	0	0	0	0	331.672	663.344	0	0	0	0	331.672	663.344	348.255	696.511	29.0213	87.0639		331.672	663.344	348.255	696.511	29.0213	87.0639	0	0	0	0	0	0
						234	220	2021-08-09	0.899631	794204	326.557	195.934	130.623	0	0	206122	793878									234	220	2021-08-09	1632.79	6531.15	0	0	0	0	326.557	653.115	0	0	0	0	326.557	653.115	342.885	685.771	28.5738	85.7213		326.557	653.115	342.885	685.771	28.5738	85.7213	0	0	0	0	0	0
						235	221	2021-08-10	0.899261	793878	321.504	192.902	128.601	0	0	206444	793556									235	221	2021-08-10	1607.52	6430.07	0	0	0	0	321.504	643.007	0	0	0	0	321.504	643.007	337.579	675.158	28.1316	84.3947		321.504	643.007	337.579	675.158	28.1316	84.3947	0	0	0	0	0	0
						236	222	2021-08-11	0.898897	793556	316.511	189.906	126.604	0	0	206760	793240									236	222	2021-08-11	1582.55	6330.22	0	0	0	0	316.511	633.022	0	0	0	0	316.511	633.022	332.336	664.673	27.6947	83.0841		316.511	633.022	332.336	664.673	27.6947	83.0841	0	0	0	0	0	0
						237	223	2021-08-12	0.898538	793240	311.578	186.947	124.631	0	0	207072	792928									237	223	2021-08-12	1557.89	6231.57	0	0	0	0	311.578	623.157	0	0	0	0	311.578	623.157	327.157	654.315	27.2631	81.7893		311.578	623.157	327.157	654.315	27.2631	81.7893	0	0	0	0	0	0
						238	224	2021-08-13	0.898186	792928	306.706	184.024	122.683	0	0	207379	792621									238	224	2021-08-13	1533.53	6134.13	0	0	0	0	306.706	613.413	0	0	0	0	306.706	613.413	322.042	644.083	26.8368	80.5104		306.706	613.413	322.042	644.083	26.8368	80.5104	0	0	0	0	0	0
						239	225	2021-08-14	0.897838	792621	301.895	181.137	120.758	0	0	207681	792319									239	225	2021-08-14	1509.47	6037.89	0	0	0	0	301.895	603.789	0	0	0	0	301.895	603.789	316.989	633.979	26.4158	79.2473		301.895	603.789	316.989	633.979	26.4158	79.2473	0	0	0	0	0	0
						240	226	2021-08-15	0.897496	792319	297.143	178.286	118.857	0	0	207978	792022									240	226	2021-08-15	1485.71	5942.86	0	0	0	0	297.143	594.286	0	0	0	0	297.143	594.286	312	624	26	78		297.143	594.286	312	624	26	78	0	0	0	0	0	0
						241	227	2021-08-16	0.89716	792022	292.451	175.471	116.98	0	0	208270	791730									241	227	2021-08-16	1462.25	5849.02	0	0	0	0	292.451	584.902	0	0	0	0	292.451	584.902	307.073	614.147	25.5895	76.7684		292.451	584.902	307.073	614.147	25.5895	76.7684	0	0	0	0	0	0
						242	228	2021-08-17	0.896828	791730	287.819	172.691	115.127	0	0	208558	791442									242	228	2021-08-17	1439.09	5756.37	0	0	0	0	287.819	575.637	0	0	0	0	287.819	575.637	302.209	604.419	25.1841	75.5524		287.819	575.637	302.209	604.419	25.1841	75.5524	0	0	0	0	0	0
						243	229	2021-08-18	0.896502	791442	283.246	169.947	113.298	0	0	208841	791159									243	229	2021-08-18	1416.23	5664.91	0	0	0	0	283.246	566.491	0	0	0	0	283.246	566.491	297.408	594.816	24.784	74.3519		283.246	566.491	297.408	594.816	24.784	74.3519	0	0	0	0	0	0
						244	230	2021-08-19	0.896181	791159	278.732	167.239	111.493	0	0	209120	790880									244	230	2021-08-19	1393.66	5574.63	0	0	0	0	278.732	557.463	0	0	0	0	278.732	557.463	292.668	585.336	24.389	73.167		278.732	557.463	292.668	585.336	24.389	73.167	0	0	0	0	0	0
						245	231	2021-08-20	0.895866	790880	274.276	164.566	109.711	0	0	209394	790606									245	231	2021-08-20	1371.38	5485.53	0	0	0	0	274.276	548.553	0	0	0	0	274.276	548.553	287.99	575.98	23.9992	71.9975		274.276	548.553	287.99	575.98	23.9992	71.9975	0	0	0	0	0	0
						246	232	2021-08-21	0.895555	790606	269.879	161.928	107.952	0	0	209664	790336									246	232	2021-08-21	1349.4	5397.59	0	0	0	0	269.879	539.759	0	0	0	0	269.879	539.759	283.373	566.747	23.6145	70.8434		269.879	539.759	283.373	566.747	23.6145	70.8434	0	0	0	0	0	0
						247	233	2021-08-22	0.895249	790336	265.541	159.325	106.216	0	0	209930	790070									247	233	2021-08-22	1327.7	5310.82	0	0	0	0	265.541	531.082	0	0	0	0	265.541	531.082	278.818	557.636	23.2348	69.7045		265.541	531.082	278.818	557.636	23.2348	69.7045	0	0	0	0	0	0
						248	234	2021-08-23	0.894949	790070	261.26	156.756	104.504	0	0	210191	789809									248	234	2021-08-23	1306.3	5225.2	0	0	0	0	261.26	522.52	0	0	0	0	261.26	522.52	274.323	548.646	22.8602	68.5807		261.26	522.52	274.323	548.646	22.8602	68.5807	0	0	0	0	0	0
						249	235	2021-08-24	0.894653	789809	257.037	154.222	102.815	0	0	210448	789552									249	235	2021-08-24	1285.18	5140.73	0	0	0	0	257.037	514.073	0	0	0	0	257.037	514.073	269.888	539.777	22.4907	67.4721		257.037	514.073	269.888	539.777	22.4907	67.4721	0	0	0	0	0	0
						250	236	2021-08-25	0.894361	789552	252.87	151.722	101.148	0	0	210701	789299									250	236	2021-08-25	1264.35	5057.4	0	0	0	0	252.87	505.74	0	0	0	0	252.87	505.74	265.514	531.027	22.1261	66.3784		252.87	505.74	265.514	531.027	22.1261	66.3784	0	0	0	0	0	0
						251	237	2021-08-26	0.894075	789299	248.76	149.256	99.5042	0	0	210950	789050									251	237	2021-08-26	1243.8	4975.21	0	0	0	0	248.76	497.521	0	0	0	0	248.76	497.521	261.198	522.397	21.7665	65.2996		248.76	497.521	261.198	522.397	21.7665	65.2996	0	0	0	0	0	0
						252	238	2021-08-27	0.893793	789050	244.707	146.824	97.8828	0	0	211194	788806									252	238	2021-08-27	1223.53	4894.14	0	0	0	0	244.707	489.414	0	0	0	0	244.707	489.414	256.942	513.885	21.4119	64.2356		244.707	489.414	256.942	513.885	21.4119	64.2356	0	0	0	0	0	0
						253	239	2021-08-28	0.893516	788806	240.709	144.426	96.2838	0	0	211435	788565									253	239	2021-08-28	1203.55	4814.19	0	0	0	0	240.709	481.419	0	0	0	0	240.709	481.419	252.745	505.49	21.0621	63.1862		240.709	481.419	252.745	505.49	21.0621	63.1862	0	0	0	0	0	0
						254	240	2021-08-29	0.893243	788565	236.767	142.06	94.707	0	0	211672	788328									254	240	2021-08-29	1183.84	4735.35	0	0	0	0	236.767	473.535	0	0	0	0	236.767	473.535	248.606	497.212	20.7171	62.1514		236.767	473.535	248.606	497.212	20.7171	62.1514	0	0	0	0	0	0
						255	241	2021-08-30	0.892975	788328	232.88	139.728	93.1521	0	0	211905	788095									255	241	2021-08-30	1164.4	4657.61	0	0	0	0	232.88	465.761	0	0	0	0	232.88	465.761	244.524	489.049	20.377	61.1311		232.88	465.761	244.524	489.049	20.377	61.1311	0	0	0	0	0	0
						256	242	2021-08-31	0.892711	788095	229.048	137.429	91.6192	0	0	212134	787866									256	242	2021-08-31	1145.24	4580.96	0	0	0	0	229.048	458.096	0	0	0	0	229.048	458.096	240.5	481.001	20.0417	60.1251		229.048	458.096	240.5	481.001	20.0417	60.1251	0	0	0	0	0	0
						257	243	2021-09-01	0.892452	787866	225.27	135.162	90.1079	0	0	212359	787641									257	243	2021-09-01	1126.35	4505.39	0	0	0	0	225.27	450.539	0	0	0	0	225.27	450.539	236.533	473.066	19.7111	59.1333		225.27	450.539	236.533	473.066	19.7111	59.1333	0	0	0	0	0	0
						258	244	2021-09-02	0.892197	787641	221.545	132.927	88.618	0	0	212581	787419									258	244	2021-09-02	1107.73	4430.9	0	0	0	0	221.545	443.09	0	0	0	0	221.545	443.09	232.622	465.245	19.3852	58.1556		221.545	443.09	232.622	465.245	19.3852	58.1556	0	0	0	0	0	0
						259	245	2021-09-03	0.891946	787419	217.874	130.724	87.1495	0	0	212798	787202									259	245	2021-09-03	1089.37	4357.48	0	0	0	0	217.874	435.748	0	0	0	0	217.874	435.748	228.767	457.535	19.064	57.1919		217.874	435.748	228.767	457.535	19.064	57.1919	0	0	0	0	0	0
						260	246	2021-09-04	0.891699	787202	214.255	128.553	85.7021	0	0	213013	786987									260	246	2021-09-04	1071.28	4285.11	0	0	0	0	214.255	428.511	0	0	0	0	214.255	428.511	224.968	449.936	18.7473	56.242		214.255	428.511	224.968	449.936	18.7473	56.242	0	0	0	0	0	0
						261	247	2021-09-05	0.891456	786987	210.689	126.413	84.2756	0	0	213223	786777									261	247	2021-09-05	1053.45	4213.78	0	0	0	0	210.689	421.378	0	0	0	0	210.689	421.378	221.223	442.447	18.4353	55.3059		210.689	421.378	221.223	442.447	18.4353	55.3059	0	0	0	0	0	0
						262	248	2021-09-06	0.891218	786777	207.175	124.305	82.8698	0	0	213431	786569									262	248	2021-09-06	1035.87	4143.49	0	0	0	0	207.175	414.349	0	0	0	0	207.175	414.349	217.533	435.067	18.1278	54.3833		207.175	414.349	217.533	435.067	18.1278	54.3833	0	0	0	0	0	0
						263	249	2021-09-07	0.890983	786569	203.712	122.227	81.4846	0	0	213634	786366									263	249	2021-09-07	1018.56	4074.23	0	0	0	0	203.712	407.423	0	0	0	0	203.712	407.423	213.897	427.794	17.8248	53.4743		203.712	407.423	213.897	427.794	17.8248	53.4743	0	0	0	0	0	0
						264	250	2021-09-08	0.890752	786366	200.299	120.18	80.1197	0	0	213835	786165									264	250	2021-09-08	1001.5	4005.99	0	0	0	0	200.299	400.599	0	0	0	0	200.299	400.599	210.314	420.628	17.5262	52.5786		200.299	400.599	210.314	420.628	17.5262	52.5786	0	0	0	0	0	0
						265	251	2021-09-09	0.890525	786165	196.937	118.162	78.775	0	0	214032	785968									265	251	2021-09-09	984.687	3938.75	0	0	0	0	196.937	393.875	0	0	0	0	196.937	393.875	206.784	413.568	17.232	51.6961		196.937	393.875	206.784	413.568	17.232	51.6961	0	0	0	0	0	0
						266	252	2021-09-10	0.890302	785968	193.625	116.175	77.4501	0	0	214225	785775									266	252	2021-09-10	968.127	3872.51	0	0	0	0	193.625	387.251	0	0	0	0	193.625	387.251	203.307	406.613	16.9422	50.8266		193.625	387.251	203.307	406.613	16.9422	50.8266	0	0	0	0	0	0
						267	253	2021-09-11	0.890083	785775	190.363	114.218	76.145	0	0	214416	785584									267	253	2021-09-11	951.813	3807.25	0	0	0	0	190.363	380.725	0	0	0	0	190.363	380.725	199.881	399.761	16.6567	49.9702		190.363	380.725	199.881	399.761	16.6567	49.9702	0	0	0	0	0	0
						268	254	2021-09-12	0.889867	785584	187.149	112.289	74.8595	0	0	214603	785397									268	254	2021-09-12	935.743	3742.97	0	0	0	0	187.149	374.297	0	0	0	0	187.149	374.297	196.506	393.012	16.3755	49.1265		187.149	374.297	196.506	393.012	16.3755	49.1265	0	0	0	0	0	0
						269	255	2021-09-13	0.889655	785397	183.983	110.39	73.5932	0	0	214787	785213									269	255	2021-09-13	919.915	3679.66	0	0	0	0	183.983	367.966	0	0	0	0	183.983	367.966	193.182	386.364	16.0985	48.2956		183.983	367.966	193.182	386.364	16.0985	48.2956	0	0	0	0	0	0
						270	256	2021-09-14	0.889447	785213	180.865	108.519	72.3461	0	0	214968	785032									270	256	2021-09-14	904.326	3617.31	0	0	0	0	180.865	361.731	0	0	0	0	180.865	361.731	189.909	379.817	15.8257	47.4771		180.865	361.731	189.909	379.817	15.8257	47.4771	0	0	0	0	0	0
						271	257	2021-09-15	0.889242	785032	177.795	106.677	71.1179	0	0	215145	784855									271	257	2021-09-15	888.974	3555.89	0	0	0	0	177.795	355.589	0	0	0	0	177.795	355.589	186.684	373.369	15.557	46.6711		177.795	355.589	186.684	373.369	15.557	46.6711	0	0	0	0	0	0
						272	258	2021-09-16	0.889041	784855	174.771	104.863	69.9084	0	0	215320	784680									272	258	2021-09-16	873.855	3495.42	0	0	0	0	174.771	349.542	0	0	0	0	174.771	349.542	183.51	367.019	15.2925	45.8774		174.771	349.542	183.51	367.019	15.2925	45.8774	0	0	0	0	0	0
						273	259	2021-09-17	0.888843	784680	171.793	103.076	68.7174	0	0	215492	784508									273	259	2021-09-17	858.967	3435.87	0	0	0	0	171.793	343.587	0	0	0	0	171.793	343.587	180.383	360.766	15.0319	45.0958		171.793	343.587	180.383	360.766	15.0319	45.0958	0	0	0	0	0	0
						274	260	2021-09-18	0.888648	784508	168.862	101.317	67.5446	0	0	215661	784339									274	260	2021-09-18	844.308	3377.23	0	0	0	0	168.862	337.723	0	0	0	0	168.862	337.723	177.305	354.609	14.7754	44.3262		168.862	337.723	177.305	354.609	14.7754	44.3262	0	0	0	0	0	0
						275	261	2021-09-19	0.888457	784339	165.975	99.585	66.39	0	0	215827	784173									275	261	2021-09-19	829.875	3319.5	0	0	0	0	165.975	331.95	0	0	0	0	165.975	331.95	174.274	348.547	14.5228	43.5684		165.975	331.95	174.274	348.547	14.5228	43.5684	0	0	0	0	0	0
						276	262	2021-09-20	0.888269	784173	163.133	97.8798	65.2532	0	0	215990	784010									276	262	2021-09-20	815.665	3262.66	0	0	0	0	163.133	326.266	0	0	0	0	163.133	326.266	171.29	342.579	14.2741	42.8224		163.133	326.266	171.29	342.579	14.2741	42.8224	0	0	0	0	0	0
						277	263	2021-09-21	0.888084	784010	160.335	96.2011	64.1341	0	0	216150	783850									277	263	2021-09-21	801.676	3206.7	0	0	0	0	160.335	320.67	0	0	0	0	160.335	320.67	168.352	336.704	14.0293	42.088		160.335	320.67	168.352	336.704	14.0293	42.088	0	0	0	0	0	0
						278	264	2021-09-22	0.887902	783850	157.581	94.5486	63.0324	0	0	216308	783692									278	264	2021-09-22	787.905	3151.62	0	0	0	0	157.581	315.162	0	0	0	0	157.581	315.162	165.46	330.92	13.7883	41.365		157.581	315.162	165.46	330.92	13.7883	41.365	0	0	0	0	0	0
						279	265	2021-09-23	0.887724	783692	154.87	92.9219	61.9479	0	0	216463	783537									279	265	2021-09-23	774.349	3097.4	0	0	0	0	154.87	309.74	0	0	0	0	154.87	309.74	162.613	325.227	13.5511	40.6533		154.87	309.74	162.613	325.227	13.5511	40.6533	0	0	0	0	0	0
						280	266	2021-09-24	0.887548	783537	152.201	91.3207	60.8805	0	0	216615	783385									280	266	2021-09-24	761.006	3044.02	0	0	0	0	152.201	304.402	0	0	0	0	152.201	304.402	159.811	319.623	13.3176	39.9528		152.201	304.402	159.811	319.623	13.3176	39.9528	0	0	0	0	0	0
						281	267	2021-09-25	0.887376	783385	149.575	89.7448	59.8299	0	0	216764	783236									281	267	2021-09-25	747.874	2991.49	0	0	0	0	149.575	299.149	0	0	0	0	149.575	299.149	157.053	314.107	13.0878	39.2634		149.575	299.149	157.053	314.107	13.0878	39.2634	0	0	0	0	0	0
						282	268	2021-09-26	0.887207	783236	146.99	88.1938	58.7959	0	0	216911	783089									282	268	2021-09-26	734.949	2939.79	0	0	0	0	146.99	293.979	0	0	0	0	146.99	293.979	154.339	308.678	12.8616	38.5848		146.99	293.979	154.339	308.678	12.8616	38.5848	0	0	0	0	0	0
						283	269	2021-09-27	0.88704	783089	144.446	86.6674	57.7783	0	0	217056	782944									283	269	2021-09-27	722.229	2888.91	0	0	0	0	144.446	288.891	0	0	0	0	144.446	288.891	151.668	303.336	12.639	37.917		144.446	288.891	151.668	303.336	12.639	37.917	0	0	0	0	0	0
						284	270	2021-09-28	0.886876	782944	141.942	85.1653	56.7769	0	0	217198	782802									284	270	2021-09-28	709.711	2838.84	0	0	0	0	141.942	283.884	0	0	0	0	141.942	283.884	149.039	298.079	12.4199	37.2598		141.942	283.884	149.039	298.079	12.4199	37.2598	0	0	0	0	0	0
						285	271	2021-09-29	0.886716	782802	139.479	83.6872	55.7915	0	0	217337	782663									285	271	2021-09-29	697.393	2789.57	0	0	0	0	139.479	278.957	0	0	0	0	139.479	278.957	146.453	292.905	12.2044	36.6131		139.479	278.957	146.453	292.905	12.2044	36.6131	0	0	0	0	0	0
						286	272	2021-09-30	0.886558	782663	137.055	82.2327	54.8218	0	0	217474	782526									286	272	2021-09-30	685.273	2741.09	0	0	0	0	137.055	274.109	0	0	0	0	137.055	274.109	143.907	287.815	11.9923	35.9768		137.055	274.109	143.907	287.815	11.9923	35.9768	0	0	0	0	0	0
						287	273	2021-10-01	0.886402	782526	134.669	80.8016	53.8678	0	0	217609	782391									287	273	2021-10-01	673.347	2693.39	0	0	0	0	134.669	269.339	0	0	0	0	134.669	269.339	141.403	282.806	11.7836	35.3507		134.669	269.339	141.403	282.806	11.7836	35.3507	0	0	0	0	0	0
						288	274	2021-10-02	0.88625	782391	132.323	79.3936	52.9291	0	0	217741	782259									288	274	2021-10-02	661.613	2646.45	0	0	0	0	132.323	264.645	0	0	0	0	132.323	264.645	138.939	277.878	11.5782	34.7347		132.323	264.645	138.939	277.878	11.5782	34.7347	0	0	0	0	0	0
						289	275	2021-10-03	0.8861	782259	130.014	78.0083	52.0055	0	0	217871	782129									289	275	2021-10-03	650.069	2600.28	0	0	0	0	130.014	260.028	0	0	0	0	130.014	260.028	136.515	273.029	11.3762	34.1286		130.014	260.028	136.515	273.029	11.3762	34.1286	0	0	0	0	0	0
						290	276	2021-10-04	0.885953	782129	127.742	76.6455	51.097	0	0	217999	782001									290	276	2021-10-04	638.712	2554.85	0	0	0	0	127.742	255.485	0	0	0	0	127.742	255.485	134.13	268.259	11.1775	33.5324		127.742	255.485	134.13	268.259	11.1775	33.5324	0	0	0	0	0	0
						291	277	2021-10-05	0.885808	782001	125.508	75.3048	50.2032	0	0	218125	781875									291	277	2021-10-05	627.54	2510.16	0	0	0	0	125.508	251.016	0	0	0	0	125.508	251.016	131.783	263.567	10.9819	32.9458		125.508	251.016	131.783	263.567	10.9819	32.9458	0	0	0	0	0	0
						292	278	2021-10-06	0.885666	781875	123.31	73.9859	49.3239	0	0	218248	781752									292	278	2021-10-06	616.549	2466.2	0	0	0	0	123.31	246.62	0	0	0	0	123.31	246.62	129.475	258.951	10.7896	32.3688		123.31	246.62	129.475	258.951	10.7896	32.3688	0	0	0	0	0	0
						293	279	2021-10-07	0.885526	781752	121.148	72.6886	48.4591	0	0	218369	781631									293	279	2021-10-07	605.738	2422.95	0	0	0	0	121.148	242.295	0	0	0	0	121.148	242.295	127.205	254.41	10.6004	31.8013		121.148	242.295	127.205	254.41	10.6004	31.8013	0	0	0	0	0	0
						294	280	2021-10-08	0.885389	781631	119.021	71.4125	47.6084	0	0	218488	781512									294	280	2021-10-08	595.104	2380.42	0	0	0	0	119.021	238.042	0	0	0	0	119.021	238.042	124.972	249.944	10.4143	31.243		119.021	238.042	124.972	249.944	10.4143	31.243	0	0	0	0	0	0
						295	281	2021-10-09	0.885254	781512	116.929	70.1574	46.7716	0	0	218605	781395									295	281	2021-10-09	584.645	2338.58	0	0	0	0	116.929	233.858	0	0	0	0	116.929	233.858	122.775	245.551	10.2313	30.6939		116.929	233.858	122.775	245.551	10.2313	30.6939	0	0	0	0	0	0
						296	282	2021-10-10	0.885122	781395	114.872	68.923	45.9487	0	0	218720	781280									296	282	2021-10-10	574.358	2297.43	0	0	0	0	114.872	229.743	0	0	0	0	114.872	229.743	120.615	241.23	10.0513	30.1538		114.872	229.743	120.615	241.23	10.0513	30.1538	0	0	0	0	0	0
						297	283	2021-10-11	0.884992	781280	112.848	67.7089	45.1393	0	0	218833	781167									297	283	2021-10-11	564.241	2256.96	0	0	0	0	112.848	225.696	0	0	0	0	112.848	225.696	118.491	236.981	9.87422	29.6226		112.848	225.696	118.491	236.981	9.87422	29.6226	0	0	0	0	0	0
						298	284	2021-10-12	0.884864	781167	110.858	66.5149	44.3433	0	0	218944	781056									298	284	2021-10-12	554.291	2217.16	0	0	0	0	110.858	221.716	0	0	0	0	110.858	221.716	116.401	232.802	9.70009	29.1003		110.858	221.716	116.401	232.802	9.70009	29.1003	0	0	0	0	0	0
						299	285	2021-10-13	0.884738	781056	108.901	65.3408	43.5605	0	0	219052	780948									299	285	2021-10-13	544.506	2178.03	0	0	0	0	108.901	217.803	0	0	0	0	108.901	217.803	114.346	228.693	9.52886	28.5866		108.901	217.803	114.346	228.693	9.52886	28.5866	0	0	0	0	0	0
						300	286	2021-10-14	0.884615	780948	106.977	64.1861	42.7907	0	0	219159	780841									300	286	2021-10-14	534.884	2139.54	0	0	0	0	106.977	213.954	0	0	0	0	106.977	213.954	112.326	224.651	9.36047	28.0814		106.977	213.954	112.326	224.651	9.36047	28.0814	0	0	0	0	0	0
						301	287	2021-10-15	0.884494	780841	105.084	63.0507	42.0338	0	0	219265	780735									301	287	2021-10-15	525.422	2101.69	0	0	0	0	105.084	210.169	0	0	0	0	105.084	210.169	110.339	220.677	9.19489	27.5847		105.084	210.169	110.339	220.677	9.19489	27.5847	0	0	0	0	0	0
						302	288	2021-10-16	0.884375	780735	103.224	61.9342	41.2895	0	0	219368	780632									302	288	2021-10-16	516.118	2064.47	0	0	0	0	103.224	206.447	0	0	0	0	103.224	206.447	108.385	216.77	9.03207	27.0962		103.224	206.447	108.385	216.77	9.03207	27.0962	0	0	0	0	0	0
						303	289	2021-10-17	0.884258	780632	101.394	60.8364	40.5576	0	0	219469	780531									303	289	2021-10-17	506.97	2027.88	0	0	0	0	101.394	202.788	0	0	0	0	101.394	202.788	106.464	212.927	8.87198	26.6159		101.394	202.788	106.464	212.927	8.87198	26.6159	0	0	0	0	0	0
						304	290	2021-10-18	0.884143	780531	99.595	59.757	39.838	0	0	219569	780431									304	290	2021-10-18	497.975	1991.9	0	0	0	0	99.595	199.19	0	0	0	0	99.595	199.19	104.575	209.15	8.71457	26.1437		99.595	199.19	104.575	209.15	8.71457	26.1437	0	0	0	0	0	0
						305	291	2021-10-19	0.88403	780431	97.8263	58.6958	39.1305	0	0	219667	780333									305	291	2021-10-19	489.132	1956.53	0	0	0	0	97.8263	195.653	0	0	0	0	97.8263	195.653	102.718	205.435	8.5598	25.6794		97.8263	195.653	102.718	205.435	8.5598	25.6794	0	0	0	0	0	0
						306	292	2021-10-20	0.883919	780333	96.0874	57.6524	38.4349	0	0	219763	780237									306	292	2021-10-20	480.437	1921.75	0	0	0	0	96.0874	192.175	0	0	0	0	96.0874	192.175	100.892	201.783	8.40764	25.2229		96.0874	192.175	100.892	201.783	8.40764	25.2229	0	0	0	0	0	0
						307	293	2021-10-21	0.88381	780237	94.3777	56.6266	37.7511	0	0	219857	780143									307	293	2021-10-21	471.889	1887.55	0	0	0	0	94.3777	188.755	0	0	0	0	94.3777	188.755	99.0966	198.193	8.25805	24.7742		94.3777	188.755	99.0966	198.193	8.25805	24.7742	0	0	0	0	0	0
						308	294	2021-10-22	0.883703	780143	92.697	55.6182	37.0788	0	0	219950	780050									308	294	2021-10-22	463.485	1853.94	0	0	0	0	92.697	185.394	0	0	0	0	92.697	185.394	97.3319	194.664	8.11099	24.333		92.697	185.394	97.3319	194.664	8.11099	24.333	0	0	0	0	0	0
						309	295	2021-10-23	0.883598	780050	91.0448	54.6269	36.4179	0	0	220041	779959									309	295	2021-10-23	455.224	1820.9	0	0	0	0	91.0448	182.09	0	0	0	0	91.0448	182.09	95.597	191.194	7.96642	23.8993		91.0448	182.09	95.597	191.194	7.96642	23.8993	0	0	0	0	0	0
						310	296	2021-10-24	0.883495	779959	89.4206	53.6524	35.7682	0	0	220130	779870									310	296	2021-10-24	447.103	1788.41	0	0	0	0	89.4206	178.841	0	0	0	0	89.4206	178.841	93.8916	187.783	7.8243	23.4729		89.4206	178.841	93.8916	187.783	7.8243	23.4729	0	0	0	0	0	0
						311	297	2021-10-25	0.883394	779870	87.824	52.6944	35.1296	0	0	220218	779782									311	297	2021-10-25	439.12	1756.48	0	0	0	0	87.824	175.648	0	0	0	0	87.824	175.648	92.2152	184.43	7.6846	23.0538		87.824	175.648	92.2152	184.43	7.6846	23.0538	0	0	0	0	0	0
						312	298	2021-10-26	0.883295	779782	86.2546	51.7528	34.5019	0	0	220304	779696									312	298	2021-10-26	431.273	1725.09	0	0	0	0	86.2546	172.509	0	0	0	0	86.2546	172.509	90.5674	181.135	7.54728	22.6418		86.2546	172.509	90.5674	181.135	7.54728	22.6418	0	0	0	0	0	0
						313	299	2021-10-27	0.883197	779696	84.712	50.8272	33.8848	0	0	220389	779611									313	299	2021-10-27	423.56	1694.24	0	0	0	0	84.712	169.424	0	0	0	0	84.712	169.424	88.9476	177.895	7.4123	22.2369		84.712	169.424	88.9476	177.895	7.4123	22.2369	0	0	0	0	0	0
						314	300	2021-10-28	0.883101	779611	83.1958	49.9175	33.2783	0	0	220472	779528									314	300	2021-10-28	415.979	1663.92	0	0	0	0	83.1958	166.392	0	0	0	0	83.1958	166.392	87.3556	174.711	7.27963	21.8389		83.1958	166.392	87.3556	174.711	7.27963	21.8389	0	0	0	0	0	0
						315	301	2021-10-29	0.883007	779528	81.7055	49.0233	32.6822	0	0	220554	779446									315	301	2021-10-29	408.527	1634.11	0	0	0	0	81.7055	163.411	0	0	0	0	81.7055	163.411	85.7908	171.582	7.14923	21.4477		81.7055	163.411	85.7908	171.582	7.14923	21.4477	0	0	0	0	0	0
						316	302	2021-10-30	0.882914	779446	80.2408	48.1445	32.0963	0	0	220634	779366									316	302	2021-10-30	401.204	1604.82	0	0	0	0	80.2408	160.482	0	0	0	0	80.2408	160.482	84.2528	168.506	7.02107	21.0632		80.2408	160.482	84.2528	168.506	7.02107	21.0632	0	0	0	0	0	0
						317	303	2021-10-31	0.882823	779366	78.8012	47.2807	31.5205	0	0	220713	779287									317	303	2021-10-31	394.006	1576.02	0	0	0	0	78.8012	157.602	0	0	0	0	78.8012	157.602	82.7413	165.483	6.8951	20.6853		78.8012	157.602	82.7413	165.483	6.8951	20.6853	0	0	0	0	0	0
						318	304	2021-11-01	0.882734	779287	77.3864	46.4318	30.9546	0	0	220790	779210									318	304	2021-11-01	386.932	1547.73	0	0	0	0	77.3864	154.773	0	0	0	0	77.3864	154.773	81.2557	162.511	6.77131	20.3139		77.3864	154.773	81.2557	162.511	6.77131	20.3139	0	0	0	0	0	0
						319	305	2021-11-02	0.882646	779210	75.996	45.5976	30.3984	0	0	220866	779134									319	305	2021-11-02	379.98	1519.92	0	0	0	0	75.996	151.992	0	0	0	0	75.996	151.992	79.7958	159.592	6.64965	19.9489		75.996	151.992	79.7958	159.592	6.64965	19.9489	0	0	0	0	0	0
						320	306	2021-11-03	0.88256	779134	74.6296	44.7778	29.8518	0	0	220941	779059									320	306	2021-11-03	373.148	1492.59	0	0	0	0	74.6296	149.259	0	0	0	0	74.6296	149.259	78.3611	156.722	6.53009	19.5903		74.6296	149.259	78.3611	156.722	6.53009	19.5903	0	0	0	0	0	0
						321	307	2021-11-04	0.882476	779059	73.2868	43.9721	29.3147	0	0	221014	778986									321	307	2021-11-04	366.434	1465.74	0	0	0	0	73.2868	146.574	0	0	0	0	73.2868	146.574	76.9511	153.902	6.41259	19.2378		73.2868	146.574	76.9511	153.902	6.41259	19.2378	0	0	0	0	0	0
						322	308	2021-11-05	0.882393	778986	71.9672	43.1803	28.7869	0	0	221086	778914									322	308	2021-11-05	359.836	1439.34	0	0	0	0	71.9672	143.934	0	0	0	0	71.9672	143.934	75.5656	151.131	6.29713	18.8914		71.9672	143.934	75.5656	151.131	6.29713	18.8914	0	0	0	0	0	0
						323	309	2021-11-06	0.882311	778914	70.6706	42.4023	28.2682	0	0	221157	778843									323	309	2021-11-06	353.353	1413.41	0	0	0	0	70.6706	141.341	0	0	0	0	70.6706	141.341	74.2041	148.408	6.18368	18.551		70.6706	141.341	74.2041	148.408	6.18368	18.551	0	0	0	0	0	0
						324	310	2021-11-07	0.882231	778843	69.3964	41.6379	27.7586	0	0	221226	778774									324	310	2021-11-07	346.982	1387.93	0	0	0	0	69.3964	138.793	0	0	0	0	69.3964	138.793	72.8662	145.732	6.07219	18.2166		69.3964	138.793	72.8662	145.732	6.07219	18.2166	0	0	0	0	0	0
						325	311	2021-11-08	0.882152	778774	68.1444	40.8867	27.2578	0	0	221294	778706									325	311	2021-11-08	340.722	1362.89	0	0	0	0	68.1444	136.289	0	0	0	0	68.1444	136.289	71.5516	143.103	5.96264	17.8879		68.1444	136.289	71.5516	143.103	5.96264	17.8879	0	0	0	0	0	0
						326	312	2021-11-09	0.882075	778706	66.9142	40.1485	26.7657	0	0	221361	778639									326	312	2021-11-09	334.571	1338.28	0	0	0	0	66.9142	133.828	0	0	0	0	66.9142	133.828	70.2599	140.52	5.85499	17.565		66.9142	133.828	70.2599	140.52	5.85499	17.565	0	0	0	0	0	0
						327	313	2021-11-10	0.881999	778639	65.7055	39.4233	26.2822	0	0	221427	778573									327	313	2021-11-10	328.527	1314.11	0	0	0	0	65.7055	131.411	0	0	0	0	65.7055	131.411	68.9907	137.981	5.74923	17.2477		65.7055	131.411	68.9907	137.981	5.74923	17.2477	0	0	0	0	0	0
						328	314	2021-11-11	0.881925	778573	64.5178	38.7107	25.8071	0	0	221492	778508									328	314	2021-11-11	322.589	1290.36	0	0	0	0	64.5178	129.036	0	0	0	0	64.5178	129.036	67.7437	135.487	5.64531	16.9359		64.5178	129.036	67.7437	135.487	5.64531	16.9359	0	0	0	0	0	0
						329	315	2021-11-12	0.881852	778508	63.3509	38.0105	25.3404	0	0	221555	778445									329	315	2021-11-12	316.755	1267.02	0	0	0	0	63.3509	126.702	0	0	0	0	63.3509	126.702	66.5184	133.037	5.5432	16.6296		63.3509	126.702	66.5184	133.037	5.5432	16.6296	0	0	0	0	0	0
						330	316	2021-11-13	0.88178	778445	62.2044	37.3227	24.8818	0	0	221617	778383									330	316	2021-11-13	311.022	1244.09	0	0	0	0	62.2044	124.409	0	0	0	0	62.2044	124.409	65.3146	130.629	5.44289	16.3287		62.2044	124.409	65.3146	130.629	5.44289	16.3287	0	0	0	0	0	0
						331	317	2021-11-14	0.88171	778383	61.078	36.6468	24.4312	0	0	221678	778322									331	317	2021-11-14	305.39	1221.56	0	0	0	0	61.078	122.156	0	0	0	0	61.078	122.156	64.1319	128.264	5.34433	16.033		61.078	122.156	64.1319	128.264	5.34433	16.033	0	0	0	0	0	0
						332	318	2021-11-15	0.881641	778322	59.9714	35.9828	23.9886	0	0	221738	778262									332	318	2021-11-15	299.857	1199.43	0	0	0	0	59.9714	119.943	0	0	0	0	59.9714	119.943	62.97	125.94	5.2475	15.7425		59.9714	119.943	62.97	125.94	5.2475	15.7425	0	0	0	0	0	0
						333	319	2021-11-16	0.881573	778262	58.8842	35.3305	23.5537	0	0	221797	778203									333	319	2021-11-16	294.421	1177.68	0	0	0	0	58.8842	117.768	0	0	0	0	58.8842	117.768	61.8284	123.657	5.15237	15.4571		58.8842	117.768	61.8284	123.657	5.15237	15.4571	0	0	0	0	0	0
						334	320	2021-11-17	0.881506	778203	57.8162	34.6897	23.1265	0	0	221855	778145									334	320	2021-11-17	289.081	1156.32	0	0	0	0	57.8162	115.632	0	0	0	0	57.8162	115.632	60.707	121.414	5.05891	15.1767		57.8162	115.632	60.707	121.414	5.05891	15.1767	0	0	0	0	0	0
						335	321	2021-11-18	0.88144	778145	56.7669	34.0601	22.7068	0	0	221912	778088									335	321	2021-11-18	283.834	1135.34	0	0	0	0	56.7669	113.534	0	0	0	0	56.7669	113.534	59.6052	119.21	4.9671	14.9013		56.7669	113.534	59.6052	119.21	4.9671	14.9013	0	0	0	0	0	0
						336	322	2021-11-19	0.881376	778088	55.7361	33.4417	22.2944	0	0	221967	778033									336	322	2021-11-19	278.681	1114.72	0	0	0	0	55.7361	111.472	0	0	0	0	55.7361	111.472	58.5229	117.046	4.87691	14.6307		55.7361	111.472	58.5229	117.046	4.87691	14.6307	0	0	0	0	0	0
						337	323	2021-11-20	0.881313	778033	54.7235	32.8341	21.8894	0	0	222022	777978									337	323	2021-11-20	273.618	1094.47	0	0	0	0	54.7235	109.447	0	0	0	0	54.7235	109.447	57.4597	114.919	4.78831	14.3649		54.7235	109.447	57.4597	114.919	4.78831	14.3649	0	0	0	0	0	0
						338	324	2021-11-21	0.881251	777978	53.7288	32.2373	21.4915	0	0	222076	777924									338	324	2021-11-21	268.644	1074.58	0	0	0	0	53.7288	107.458	0	0	0	0	53.7288	107.458	56.4153	112.831	4.70127	14.1038		53.7288	107.458	56.4153	112.831	4.70127	14.1038	0	0	0	0	0	0
						339	325	2021-11-22	0.88119	777924	52.7517	31.651	21.1007	0	0	222129	777871									339	325	2021-11-22	263.759	1055.03	0	0	0	0	52.7517	105.503	0	0	0	0	52.7517	105.503	55.3893	110.779	4.61578	13.8473		52.7517	105.503	55.3893	110.779	4.61578	13.8473	0	0	0	0	0	0
						340	326	2021-11-23	0.88113	777871	51.7919	31.0752	20.7168	0	0	222180	777820									340	326	2021-11-23	258.96	1035.84	0	0	0	0	51.7919	103.584	0	0	0	0	51.7919	103.584	54.3815	108.763	4.53179	13.5954		51.7919	103.584	54.3815	108.763	4.53179	13.5954	0	0	0	0	0	0
						341	327	2021-11-24	0.881072	777820	50.8491	30.5095	20.3396	0	0	222231	777769									341	327	2021-11-24	254.246	1016.98	0	0	0	0	50.8491	101.698	0	0	0	0	50.8491	101.698	53.3916	106.783	4.4493	13.3479		50.8491	101.698	53.3916	106.783	4.4493	13.3479	0	0	0	0	0	0
						342	328	2021-11-25	0.881014	777769	49.923	29.9538	19.9692	0	0	222281	777719									342	328	2021-11-25	249.615	998.461	0	0	0	0	49.923	99.8461	0	0	0	0	49.923	99.8461	52.4192	104.838	4.36826	13.1048		49.923	99.8461	52.4192	104.838	4.36826	13.1048	0	0	0	0	0	0
						343	329	2021-11-26	0.880958	777719	49.0134	29.408	19.6054	0	0	222330	777670									343	329	2021-11-26	245.067	980.268	0	0	0	0	49.0134	98.0268	0	0	0	0	49.0134	98.0268	51.4641	102.928	4.28867	12.866		49.0134	98.0268	51.4641	102.928	4.28867	12.866	0	0	0	0	0	0
						344	330	2021-11-27	0.880902	777670	48.1199	28.8719	19.248	0	0	222378	777622									344	330	2021-11-27	240.6	962.398	0	0	0	0	48.1199	96.2398	0	0	0	0	48.1199	96.2398	50.5259	101.052	4.21049	12.6315		48.1199	96.2398	50.5259	101.052	4.21049	12.6315	0	0	0	0	0	0
						345	331	2021-11-28	0.880848	777622	47.2423	28.3454	18.8969	0	0	222426	777574									345	331	2021-11-28	236.212	944.847	0	0	0	0	47.2423	94.4847	0	0	0	0	47.2423	94.4847	49.6044	99.2089	4.1337	12.4011		47.2423	94.4847	49.6044	99.2089	4.1337	12.4011	0	0	0	0	0	0
						346	332	2021-11-29	0.880794	777574	46.3804	27.8282	18.5521	0	0	222472	777528									346	332	2021-11-29	231.902	927.607	0	0	0	0	46.3804	92.7607	0	0	0	0	46.3804	92.7607	48.6994	97.3988	4.05828	12.1748		46.3804	92.7607	48.6994	97.3988	4.05828	12.1748	0	0	0	0	0	0
						347	333	2021-11-30	0.880741	777528	45.5338	27.3203	18.2135	0	0	222517	777483									347	333	2021-11-30	227.669	910.675	0	0	0	0	45.5338	91.0675	0	0	0	0	45.5338	91.0675	47.8105	95.6209	3.98421	11.9526		45.5338	91.0675	47.8105	95.6209	3.98421	11.9526	0	0	0	0	0	0
						348	334	2021-12-01	0.88069	777483	44.7023	26.8214	17.8809	0	0	222562	777438									348	334	2021-12-01	223.511	894.046	0	0	0	0	44.7023	89.4046	0	0	0	0	44.7023	89.4046	46.9374	93.8748	3.91145	11.7343		44.7023	89.4046	46.9374	93.8748	3.91145	11.7343	0	0	0	0	0	0
						349	335	2021-12-02	0.880639	777438	43.8856	26.3314	17.5542	0	0	222606	777394									349	335	2021-12-02	219.428	877.712	0	0	0	0	43.8856	87.7712	0	0	0	0	43.8856	87.7712	46.0799	92.1598	3.83999	11.52		43.8856	87.7712	46.0799	92.1598	3.83999	11.52	0	0	0	0	0	0
						350	336	2021-12-03	0.88059	777394	43.0836	25.8501	17.2334	0	0	222649	777351									350	336	2021-12-03	215.418	861.671	0	0	0	0	43.0836	86.1671	0	0	0	0	43.0836	86.1671	45.2377	90.4755	3.76981	11.3094		43.0836	86.1671	45.2377	90.4755	3.76981	11.3094	0	0	0	0	0	0
						351	337	2021-12-04	0.880541	777351	42.2958	25.3775	16.9183	0	0	222691	777309									351	337	2021-12-04	211.479	845.917	0	0	0	0	42.2958	84.5917	0	0	0	0	42.2958	84.5917	44.4106	88.8213	3.70089	11.1027		42.2958	84.5917	44.4106	88.8213	3.70089	11.1027	0	0	0	0	0	0
						352	338	2021-12-05	0.880493	777309	41.5222	24.9133	16.6089	0	0	222733	777267									352	338	2021-12-05	207.611	830.444	0	0	0	0	41.5222	83.0444	0	0	0	0	41.5222	83.0444	43.5983	87.1967	3.63319	10.8996		41.5222	83.0444	43.5983	87.1967	3.63319	10.8996	0	0	0	0	0	0
						353	339	2021-12-06	0.880446	777267	40.7625	24.4575	16.305	0	0	222774	777226									353	339	2021-12-06	203.812	815.249	0	0	0	0	40.7625	81.5249	0	0	0	0	40.7625	81.5249	42.8006	85.6012	3.56671	10.7001		40.7625	81.5249	42.8006	85.6012	3.56671	10.7001	0	0	0	0	0	0
						354	340	2021-12-07	0.8804	777226	40.0163	24.0098	16.0065	0	0	222814	777186									354	340	2021-12-07	200.082	800.326	0	0	0	0	40.0163	80.0326	0	0	0	0	40.0163	80.0326	42.0171	84.0343	3.50143	10.5043		40.0163	80.0326	42.0171	84.0343	3.50143	10.5043	0	0	0	0	0	0
						355	341	2021-12-08	0.880354	777186	39.2835	23.5701	15.7134	0	0	222853	777147									355	341	2021-12-08	196.418	785.671	0	0	0	0	39.2835	78.5671	0	0	0	0	39.2835	78.5671	41.2477	82.4955	3.43731	10.3119		39.2835	78.5671	41.2477	82.4955	3.43731	10.3119	0	0	0	0	0	0
						356	342	2021-12-09	0.88031	777147	38.5639	23.1384	15.4256	0	0	222892	777108									356	342	2021-12-09	192.82	771.279	0	0	0	0	38.5639	77.1279	0	0	0	0	38.5639	77.1279	40.4921	80.9843	3.37435	10.123		38.5639	77.1279	40.4921	80.9843	3.37435	10.123	0	0	0	0	0	0
						357	343	2021-12-10	0.880266	777108	37.8573	22.7144	15.1429	0	0	222929	777071									357	343	2021-12-10	189.286	757.145	0	0	0	0	37.8573	75.7145	0	0	0	0	37.8573	75.7145	39.7501	79.5003	3.31251	9.93753		37.8573	75.7145	39.7501	79.5003	3.31251	9.93753	0	0	0	0	0	0
						358	344	2021-12-11	0.880223	777071	37.1633	22.298	14.8653	0	0	222967	777033									358	344	2021-12-11	185.816	743.266	0	0	0	0	37.1633	74.3266	0	0	0	0	37.1633	74.3266	39.0215	78.0429	3.25179	9.75537		37.1633	74.3266	39.0215	78.0429	3.25179	9.75537	0	0	0	0	0	0
						359	345	2021-12-12	0.880181	777033	36.4818	21.8891	14.5927	0	0	223003	776997									359	345	2021-12-12	182.409	729.636	0	0	0	0	36.4818	72.9636	0	0	0	0	36.4818	72.9636	38.3059	76.6118	3.19216	9.57648		36.4818	72.9636	38.3059	76.6118	3.19216	9.57648	0	0	0	0	0	0
						360	346	2021-12-13	0.88014	776997	35.8126	21.4876	14.325	0	0	223039	776961									360	346	2021-12-13	179.063	716.252	0	0	0	0	35.8126	71.6252	0	0	0	0	35.8126	71.6252	37.6032	75.2065	3.1336	9.40081		35.8126	71.6252	37.6032	75.2065	3.1336	9.40081	0	0	0	0	0	0
						361	347	2021-12-14	0.880099	776961	35.1554	21.0933	14.0622	0	0	223074	776926									361	347	2021-12-14	175.777	703.109	0	0	0	0	35.1554	70.3109	0	0	0	0	35.1554	70.3109	36.9132	73.8264	3.0761	9.2283		35.1554	70.3109	36.9132	73.8264	3.0761	9.2283	0	0	0	0	0	0
						362	348	2021-12-15	0.880059	776926	34.5101	20.7061	13.8041	0	0	223109	776891									362	348	2021-12-15	172.551	690.203	0	0	0	0	34.5101	69.0203	0	0	0	0	34.5101	69.0203	36.2356	72.4713	3.01964	9.05891		34.5101	69.0203	36.2356	72.4713	3.01964	9.05891	0	0	0	0	0	0
						363	349	2021-12-16	0.88002	776891	33.8765	20.3259	13.5506	0	0	223142	776858									363	349	2021-12-16	169.382	677.529	0	0	0	0	33.8765	67.7529	0	0	0	0	33.8765	67.7529	35.5703	71.1406	2.96419	8.89257		33.8765	67.7529	35.5703	71.1406	2.96419	8.89257	0	0	0	0	0	0
						364	350	2021-12-17	0.879982	776858	33.2542	19.9525	13.3017	0	0	223176	776824									364	350	2021-12-17	166.271	665.085	0	0	0	0	33.2542	66.5085	0	0	0	0	33.2542	66.5085	34.9169	69.8339	2.90975	8.72924		33.2542	66.5085	34.9169	69.8339	2.90975	8.72924	0	0	0	0	0	0
						365	351	2021-12-18	0.879944	776824	32.6433	19.586	13.0573	0	0	223208	776792									365	351	2021-12-18	163.216	652.865	0	0	0	0	32.6433	65.2865	0	0	0	0	32.6433	65.2865	34.2754	68.5508	2.85628	8.56885		32.6433	65.2865	34.2754	68.5508	2.85628	8.56885	0	0	0	0	0	0
						366	352	2021-12-19	0.879907	776792	32.0433	19.226	12.8173	0	0	223240	776760									366	352	2021-12-19	160.217	640.866	0	0	0	0	32.0433	64.0866	0	0	0	0	32.0433	64.0866	33.6455	67.2909	2.80379	8.41137		32.0433	64.0866	33.6455	67.2909	2.80379	8.41137	0	0	0	0	0	0
						367	353	2021-12-20	0.879871	776760	31.4542	18.8725	12.5817	0	0	223272	776728									367	353	2021-12-20	157.271	629.084	0	0	0	0	31.4542	62.9084	0	0	0	0	31.4542	62.9084	33.0269	66.0539	2.75224	8.25673		31.4542	62.9084	33.0269	66.0539	2.75224	8.25673	0	0	0	0	0	0
						368	354	2021-12-21	0.879835	776728	30.8758	18.5255	12.3503	0	0	223303	776697									368	354	2021-12-21	154.379	617.516	0	0	0	0	30.8758	61.7516	0	0	0	0	30.8758	61.7516	32.4196	64.8392	2.70163	8.10489		30.8758	61.7516	32.4196	64.8392	2.70163	8.10489	0	0	0	0	0	0
						369	355	2021-12-22	0.8798	776697	30.3078	18.1847	12.1231	0	0	223333	776667									369	355	2021-12-22	151.539	606.157	0	0	0	0	30.3078	60.6157	0	0	0	0	30.3078	60.6157	31.8232	63.6465	2.65194	7.95581		30.3078	60.6157	31.8232	63.6465	2.65194	7.95581	0	0	0	0	0	0
						370	356	2021-12-23	0.879766	776667	29.7502	17.8501	11.9001	0	0	223363	776637									370	356	2021-12-23	148.751	595.003	0	0	0	0	29.7502	59.5003	0	0	0	0	29.7502	59.5003	31.2377	62.4754	2.60314	7.80942		29.7502	59.5003	31.2377	62.4754	2.60314	7.80942	0	0	0	0	0	0
						371	357	2021-12-24	0.879732	776637	29.2026	17.5216	11.681	0	0	223392	776608									371	357	2021-12-24	146.013	584.052	0	0	0	0	29.2026	58.4052	0	0	0	0	29.2026	58.4052	30.6627	61.3255	2.55523	7.66569		29.2026	58.4052	30.6627	61.3255	2.55523	7.66569	0	0	0	0	0	0
						372	358	2021-12-25	0.879699	776608	28.665	17.199	11.466	0	0	223421	776579									372	358	2021-12-25	143.325	573.3	0	0	0	0	28.665	57.33	0	0	0	0	28.665	57.33	30.0982	60.1965	2.50819	7.52456		28.665	57.33	30.0982	60.1965	2.50819	7.52456	0	0	0	0	0	0
						373	359	2021-12-26	0.879667	776579	28.1371	16.8823	11.2549	0	0	223449	776551									373	359	2021-12-26	140.686	562.743	0	0	0	0	28.1371	56.2743	0	0	0	0	28.1371	56.2743	29.544	59.088	2.462	7.386		28.1371	56.2743	29.544	59.088	2.462	7.386	0	0	0	0	0	0
						374	360	2021-12-27	0.879635	776551	27.6189	16.5713	11.0475	0	0	223476	776524									374	360	2021-12-27	138.094	552.377	0	0	0	0	27.6189	55.2377	0	0	0	0	27.6189	55.2377	28.9998	57.9996	2.41665	7.24995		27.6189	55.2377	28.9998	57.9996	2.41665	7.24995	0	0	0	0	0	0
						375	361	2021-12-28	0.879604	776524	27.11	16.266	10.844	0	0	223503	776497									375	361	2021-12-28	135.55	542.2	0	0	0	0	27.11	54.22	0	0	0	0	27.11	54.22	28.4655	56.931	2.37212	7.11637		27.11	54.22	28.4655	56.931	2.37212	7.11637	0	0	0	0	0	0
						376	362	2021-12-29	0.879573	776497	26.6104	15.9662	10.6442	0	0	223530	776470									376	362	2021-12-29	133.052	532.208	0	0	0	0	26.6104	53.2208	0	0	0	0	26.6104	53.2208	27.9409	55.8818	2.32841	6.98523		26.6104	53.2208	27.9409	55.8818	2.32841	6.98523	0	0	0	0	0	0
						377	363	2021-12-30	0.879543	776470	26.1199	15.6719	10.4479	0	0	223556	776444									377	363	2021-12-30	130.599	522.397	0	0	0	0	26.1199	52.2397	0	0	0	0	26.1199	52.2397	27.4259	54.8517	2.28549	6.85646		26.1199	52.2397	27.4259	54.8517	2.28549	6.85646	0	0	0	0	0	0
						378	364	2021-12-31	0.879513	776444	25.6383	15.383	10.2553	0	0	223582	776418									378	364	2021-12-31	128.191	512.765	0	0	0	0	25.6383	51.2765	0	0	0	0	25.6383	51.2765	26.9202	53.8404	2.24335	6.73004		25.6383	51.2765	26.9202	53.8404	2.24335	6.73004	0	0	0	0	0	0
						379	365	2022-01-01	0.879484	776418	25.1654	15.0993	10.0662	0	0	223607	776393									379	365	2022-01-01	125.827	503.309	0	0	0	0	25.1654	50.3309	0	0	0	0	25.1654	50.3309	26.4237	52.8474	2.20198	6.60593		25.1654	50.3309	26.4237	52.8474	2.20198	6.60593	0	0	0	0	0	0

### Sheet: Calc - Likely, S2
CRITICAL CALCULATIONS: DO NOT ALTER
Parameters: Situation Report
Today's Date		2021-01-01														Cumulative Infections		160456
Population		1000000	persons													Peak Daily Infections		646.54
																Day of Peak		64
Total Cases To Date		35000	cases													% of Population Infected		0.160456
Cases in the last 14 days		5000	cases
Date to Begin Intervention		2021-01-01	>= today
Impact of Intervention (% Reduction in R0)		0.52
Parameters: Epidemiology
Model Interval		1	days
New infections per case, unmitigated (R0)		2.5	infections
Date to Begin Contact Tracing		2021-01-01
% of Cases Traced		0.2																																														Group 1						Group 2
% of Cases Asymptomatic		0.4				Epi Model															Parameters: Contact Tracing Staff Time					Resources Model																						Daily Person Hours		Hours w/ Overhead		Total Staff Needed		Daily Person Hours		Hours w/ Overhead		Total Staff Needed
Relative Infectiousness of Asymptomatics		0.75				Row	Day	Date	Effective R0	Beginning Susceptible	New Infected (All)	New Infected (NT, S)	New Infected (NT, A)	New Infected (T, S)	New Infected (T, A)	Cumulative Infected	Ending Susceptible	Population Check	Infected Check				Lower	Upper		Row	Day	Date	Daily Contacts (Lower)	Daily Contacts (Upper)	Daily Case Alerts (Lower)	Daily Case Alerts (Upper)	Hours: Alert Screening (Lower)	Hours: Alert Screening (Upper)	Hours: Case Interviews (Lower)	Hours: Case Interviews (Upper)	Hours: Contact Interviews (Lower)	Hours: Contact Interviews (Upper)	Hours: Daily Case Monitoring (Lower)	Hours: Daily Case Monitoring (Upper)	Daily Person Hours (Lower)	Daily Person Hours (Upper)	Hours w/ Overhead (Lower)	Hours w/ Overhead (Upper)	Total Staff Needed (Lower)	Total Staff Needed (Upper)		Lower	Upper	Lower	Upper	Lower	Upper	Lower	Upper	Lower	Upper	Lower	Upper
						0	-14	2020-12-18	2.425	970000	47.619	28.5714	19.0476	0	0	30047.6	969952				Contacts Per Case (Lower)		5	20		0	-14	2020-12-18	0	0	0	0	0	0	0	0	0	0	0	0	0	0	0	0	0	0		0	0	0	0	0	0	0	0	0	0	0	0
Infectivity Distributions (Impact of Contact Tracing)						1	-13	2020-12-19	2.42488	969952	95.2381	57.1429	38.0952	0	0	30142.9	969857									1	-13	2020-12-19	0	0	0	0	0	0	0	0	0	0	0	0	0	0	0	0	0	0		0	0	0	0	0	0	0	0	0	0	0	0
Day	NT, S	NT, A	T, S	T, A		2	-12	2020-12-20	2.42464	969857	142.857	85.7143	57.1429	0	0	30285.7	969714				Hours worked per staff per day		8	12		2	-12	2020-12-20	0	0	0	0	0	0	0	0	0	0	0	0	0	0	0	0	0	0		0	0	0	0	0	0	0	0	0	0	0	0
14	0.0147841	0.0110881	0	0		3	-11	2020-12-21	2.42429	969714	190.476	114.286	76.1905	0	0	30476.2	969524				Overhead Time (% of total hours)		0.05	0.05		3	-11	2020-12-21	0	0	0	0	0	0	0	0	0	0	0	0	0	0	0	0	0	0		0	0	0	0	0	0	0	0	0	0	0	0
13	0.0146236	0.0109677	0	0		4	-10	2020-12-22	2.42381	969524	238.095	142.857	95.2381	0	0	30714.3	969286									4	-10	2020-12-22	0	0	0	0	0	0	0	0	0	0	0	0	0	0	0	0	0	0		0	0	0	0	0	0	0	0	0	0	0	0
12	0.0226266	0.0169699	0	0		5	-9	2020-12-23	2.42321	969286	285.714	171.429	114.286	0	0	31000	969000				Alerts Received per Case		0	0		5	-9	2020-12-23	0	0	0	0	0	0	0	0	0	0	0	0	0	0	0	0	0	0		0	0	0	0	0	0	0	0	0	0	0	0
11	0.0355369	0.0266527	0	0		6	-8	2020-12-24	2.4225	969000	333.333	200	133.333	0	0	31333.3	968667				Hours needed to screen 1 alert		2	4	1	6	-8	2020-12-24	0	0	0	0	0	0	0	0	0	0	0	0	0	0	0	0	0	0		0	0	0	0	0	0	0	0	0	0	0	0
10	0.0548112	0.0411084	0	0		7	-7	2020-12-25	2.42167	968667	380.952	228.571	152.381	0	0	31714.3	968286									7	-7	2020-12-25	0	0	0	0	0	0	0	0	0	0	0	0	0	0	0	0	0	0		0	0	0	0	0	0	0	0	0	0	0	0
9	0.0810181	0.0607636	0	0		8	-6	2020-12-26	2.42071	968286	428.571	257.143	171.429	0	0	32142.9	967857				Hours needed to interview 1 case		1	2	1	8	-6	2020-12-26	0	0	0	0	0	0	0	0	0	0	0	0	0	0	0	0	0	0		0	0	0	0	0	0	0	0	0	0	0	0
8	0.112677	0.0845078	0.112677	0.0845078		9	-5	2020-12-27	2.41964	967857	476.19	285.714	190.476	0	0	32619	967381				Hours needed to interview 1 contact		0.5	1	1	9	-5	2020-12-27	0	0	0	0	0	0	0	0	0	0	0	0	0	0	0	0	0	0		0	0	0	0	0	0	0	0	0	0	0	0
7	0.145178	0.108883	0.145178	0.108883		10	-4	2020-12-28	2.41845	967381	523.81	314.286	209.524	0	0	33142.9	966857									10	-4	2020-12-28	0	0	0	0	0	0	0	0	0	0	0	0	0	0	0	0	0	0		0	0	0	0	0	0	0	0	0	0	0	0
6	0.170712	0.128034	0.170712	0.128034		11	-3	2020-12-29	2.41714	966857	571.429	342.857	228.571	0	0	33714.3	966286				Hours for daily monitoring of 1 case		0.25	1	2	11	-3	2020-12-29	0	0	0	0	0	0	0	0	0	0	0	0	0	0	0	0	0	0		0	0	0	0	0	0	0	0	0	0	0	0
5	0.180261	0.135196	0.180261	0.135196		12	-2	2020-12-30	2.41571	966286	619.048	371.429	247.619	0	0	34333.3	965667				Number of days monitored		14	14		12	-2	2020-12-30	0	0	0	0	0	0	0	0	0	0	0	0	0	0	0	0	0	0		0	0	0	0	0	0	0	0	0	0	0	0
4	0.167772	0.125829	0.167772	0.125829		13	-1	2020-12-31	2.41417	965667	666.667	400	266.667	0	0	35000	965000									13	-1	2020-12-31	0	0	0	0	0	0	0	0	0	0	0	0	0	0	0	0	0	0		0	0	0	0	0	0	0	0	0	0	0	0
3	0	0	0	0		14	0	2021-01-01	1.04426	965000	413.61	198.533	132.355	49.6333	33.0888	35413.6	964586									14	0	2021-01-01	2068.05	8272.21	0	0	0	0	413.61	827.221	1034.03	8272.21	1341.5	5365.99	2789.13	14465.4	2928.59	15188.7	244.049	1898.59		1447.64	9099.43	1520.02	9554.4	126.668	1194.3	1341.5	5365.99	1408.57	5634.29	117.381	704.286
2	0	0	0	0		15	1	2021-01-02	1.04381	964586	463.138	222.306	148.204	55.5766	37.0511	35876.7	964123				Contacts are identified and listed?		Yes			15	1	2021-01-02	2315.69	9262.77	0	0	0	0	463.138	926.277	1157.85	9262.77	1433.47	5733.89	3054.46	15922.9	3207.18	16719.1	267.265	2089.89		1620.98	10189	1702.03	10698.5	141.836	1337.31	1433.47	5733.89	1505.15	6020.59	125.429	752.573
1	0	0	0	0		16	2	2021-01-03	1.04331	964123	512.598	246.047	164.031	61.5117	41.0078	36389.3	963611				Contacts follow-up occurs?		Yes			16	2	2021-01-03	2562.99	10252	0	0	0	0	512.598	1025.2	1281.49	10252	1525.91	6103.63	3320	17380.8	3486	18249.8	290.5	2281.23		1794.09	11277.1	1883.8	11841	156.983	1480.13	1525.91	6103.63	1602.2	6408.81	133.517	801.102
Categorical Reduction to base R0			0.223401	0.223401		17	3	2021-01-04	1.04276	963611	561.98	269.75	179.834	67.4376	44.9584	36951.3	963049									17	3	2021-01-04	2809.9	11239.6	0	0	0	0	561.98	1123.96	1404.95	11239.6	1618.78	6475.14	3585.71	18838.7	3765	19780.6	313.75	2472.58		1966.93	12363.6	2065.28	12981.7	172.106	1622.72	1618.78	6475.14	1699.72	6798.89	141.644	849.862
R0 Reduction due to CT Strategy	0.0446801					18	4	2021-01-05	1.04215	963049	556.249	266.999	178	66.7498	44.4999	37507.6	962492									18	4	2021-01-05	2781.24	11125	0	0	0	0	556.249	1112.5	1390.62	11125	1698.32	6793.29	3645.19	19030.8	3827.45	19982.3	318.954	2497.79		1946.87	12237.5	2044.21	12849.3	170.351	1606.17	1698.32	6793.29	1783.24	7132.95	148.603	891.619
Combined R0 Reduction		0.567146				19	5	2021-01-06	1.04155	962492	546.782	262.455	174.97	65.6138	43.7426	38054.4	961946									19	5	2021-01-06	2733.91	10935.6	0	0	0	0	546.782	1093.56	1366.96	10935.6	1763.59	7054.36	3677.33	19083.6	3861.19	20037.7	321.766	2504.72		1913.74	12029.2	2009.42	12630.7	167.452	1578.83	1763.59	7054.36	1851.77	7407.08	154.314	925.884
Legend						20	6	2021-01-07	1.04095	961946	540.822	259.595	173.063	64.8986	43.2658	38595.2	961405									20	6	2021-01-07	2704.11	10816.4	0	0	0	0	540.822	1081.64	1352.06	10816.4	1815.46	7261.85	3708.34	19159.9	3893.76	20117.9	324.48	2514.74		1892.88	11898.1	1987.52	12493	165.627	1561.62	1815.46	7261.85	1906.23	7624.94	158.853	953.117
NT, S	Not Traced, Symptomatic					21	7	2021-01-08	1.04037	961405	543.56	260.909	173.939	65.2272	43.4848	39138.7	960861									21	7	2021-01-08	2717.8	10871.2	0	0	0	0	543.56	1087.12	1358.9	10871.2	1856.11	7424.45	3758.57	19382.8	3946.5	20351.9	328.875	2543.99		1902.46	11958.3	1997.58	12556.2	166.465	1569.53	1856.11	7424.45	1948.92	7795.68	162.41	974.46
NT, A	Not Traced, Asymptomatic					22	8	2021-01-09	1.03978	960861	547.139	262.627	175.085	65.6567	43.7711	39685.9	960314									22	8	2021-01-09	2735.7	10942.8	0	0	0	0	547.139	1094.28	1367.85	10942.8	1885.76	7543.02	3800.74	19580.1	3990.78	20559.1	332.565	2569.89		1914.99	12037.1	2010.74	12638.9	167.561	1579.86	1885.76	7543.02	1980.04	7920.17	165.004	990.022
T, S	Traced, Symptomatic					23	9	2021-01-10	1.03919	960314	555.086	266.441	177.628	66.6104	44.4069	40241	959759									23	9	2021-01-10	2775.43	11101.7	0	0	0	0	555.086	1110.17	1387.72	11101.7	1905.48	7621.92	3848.28	19833.8	4040.7	20825.5	336.725	2603.19		1942.8	12211.9	2039.94	12822.5	169.995	1602.81	1905.48	7621.92	2000.75	8003.01	166.729	1000.38
T, A	Traced, Asymptomatic					24	10	2021-01-11	1.03859	959759	559.666	268.64	179.093	67.1599	44.7733	40800.6	959199									24	10	2021-01-11	2798.33	11193.3	0	0	0	0	559.666	1119.33	1399.16	11193.3	1914.44	7657.77	3873.27	19970.4	4066.94	20968.9	338.911	2621.12		1958.83	12312.6	2056.77	12928.3	171.398	1616.03	1914.44	7657.77	2010.17	8040.66	167.514	1005.08
						25	11	2021-01-12	1.03798	959199	562.237	269.874	179.916	67.4684	44.9789	41362.9	958637									25	11	2021-01-12	2811.18	11244.7	0	0	0	0	562.237	1124.47	1405.59	11244.7	1912.15	7648.58	3879.97	20017.8	4073.97	21018.7	339.498	2627.33		1967.83	12369.2	2066.22	12987.7	172.185	1623.46	1912.15	7648.58	2007.75	8031.01	167.313	1003.88
14	0.0106446	0.0123805				26	12	2021-01-13	1.03737	958637	563.399	270.431	180.288	67.6078	45.0719	41926.3	958074									26	12	2021-01-13	2816.99	11268	0	0	0	0	563.399	1126.8	1408.5	11268	1898.23	7592.93	3870.13	19987.7	4063.64	20987.1	338.636	2623.39		1971.9	12394.8	2070.49	13014.5	172.541	1626.81	1898.23	7592.93	1993.14	7972.58	166.095	996.572
13	0.010529	0.0122461				27	13	2021-01-14	1.03676	958074	565.469	271.425	180.95	67.8563	45.2376	42491.7	957508									27	13	2021-01-14	2827.35	11309.4	0	0	0	0	565.469	1130.94	1413.67	11309.4	1872.93	7491.74	3852.08	19932.1	4044.68	20928.7	337.057	2616.08		1979.14	12440.3	2078.1	13062.3	173.175	1632.79	1872.93	7491.74	1966.58	7866.32	163.882	983.29
12	0.0162911	0.0189479				28	14	2021-01-15	1.03615	957508	566.826	272.077	181.384	68.0191	45.3461	43058.6	956941									28	14	2021-01-15	2834.13	11336.5	0	0	0	0	566.826	1133.65	1417.07	11336.5	1911.24	7644.95	3895.13	20115.1	4089.89	21120.9	340.824	2640.11		1983.89	12470.2	2083.09	13093.7	173.591	1636.71	1911.24	7644.95	2006.8	8027.2	167.233	1003.4
11	0.0255866	0.0297592				29	15	2021-01-16	1.03554	956941	571.407	274.275	182.85	68.5688	45.7126	43630	956370									29	15	2021-01-16	2857.03	11428.1	0	0	0	0	571.407	1142.81	1428.52	11428.1	1938.3	7753.22	3938.23	20324.2	4135.14	21340.4	344.595	2667.55		1999.92	12571	2099.92	13199.5	174.993	1649.94	1938.3	7753.22	2035.22	8140.88	169.602	1017.61
10	0.039464	0.0458997				30	16	2021-01-17	1.03492	956370	575.077	276.037	184.025	69.0093	46.0062	44205	955795									30	16	2021-01-17	2875.39	11501.5	0	0	0	0	575.077	1150.15	1437.69	11501.5	1953.92	7815.7	3966.7	20467.4	4165.03	21490.8	347.086	2686.35		2012.77	12651.7	2113.41	13284.3	176.117	1660.54	1953.92	7815.7	2051.62	8206.48	170.968	1025.81
9	0.058333	0.0678459				31	17	2021-01-18	1.0343	955795	578.071	277.474	184.983	69.3685	46.2457	44783.1	955217									31	17	2021-01-18	2890.35	11561.4	0	0	0	0	578.071	1156.14	1445.18	11561.4	1957.95	7831.79	3981.2	20549.4	4180.26	21576.8	348.355	2697.1		2023.25	12717.6	2124.41	13353.4	177.034	1669.18	1957.95	7831.79	2055.85	8223.38	171.32	1027.92
8	0.101409	0.117947				32	18	2021-01-19	1.03367	955217	580.05	278.424	185.616	69.606	46.404	45363.2	954637									32	18	2021-01-19	2900.25	11601	0	0	0	0	580.05	1160.1	1450.12	11601	1963.9	7855.59	3994.07	20616.7	4193.78	21647.5	349.481	2705.94		2030.17	12761.1	2131.68	13399.1	177.64	1674.89	1963.9	7855.59	2062.09	8248.37	171.841	1031.05
7	0.13066	0.151968				33	19	2021-01-20	1.03305	954637	582.336	279.521	186.347	69.8803	46.5869	45945.5	954054									33	19	2021-01-20	2911.68	11646.7	0	0	0	0	582.336	1164.67	1455.84	11646.7	1972.79	7891.15	4010.96	20702.5	4211.51	21737.7	350.959	2717.21		2038.18	12811.4	2140.08	13452	178.34	1681.49	1972.79	7891.15	2071.43	8285.7	172.619	1035.71
6	0.153641	0.178696				34	20	2021-01-21	1.03242	954054	584.925	280.764	187.176	70.191	46.794	46530.4	953470									34	20	2021-01-21	2924.62	11698.5	0	0	0	0	584.925	1169.85	1462.31	11698.5	1983.81	7935.25	4031.05	20803.6	4232.6	21843.8	352.717	2730.47		2047.24	12868.3	2149.6	13511.8	179.133	1688.97	1983.81	7935.25	2083	8332.01	173.584	1041.5
5	0.162235	0.188691				35	21	2021-01-22	1.03178	953470	587.712	282.102	188.068	70.5254	47.017	47118.1	952882									35	21	2021-01-22	2938.56	11754.2	0	0	0	0	587.712	1175.42	1469.28	11754.2	1994.85	7979.4	4051.84	20909.1	4254.43	21954.5	354.536	2744.31		2056.99	12929.7	2159.84	13576.1	179.987	1697.02	1994.85	7979.4	2094.59	8378.37	174.549	1047.3
4	0.150995	0.175619				36	22	2021-01-23	1.03115	952882	590.364	283.375	188.916	70.8437	47.2291	47708.5	952291									36	22	2021-01-23	2951.82	11807.3	0	0	0	0	590.364	1180.73	1475.91	11807.3	2005.66	8022.62	4071.93	21010.6	4275.53	22061.2	356.294	2757.65		2066.27	12988	2169.59	13637.4	180.799	1704.68	2005.66	8022.62	2105.94	8423.76	175.495	1052.97
3	0	0				37	23	2021-01-24	1.03051	952291	592.917	284.6	189.734	71.1501	47.4334	48301.4	951699									37	23	2021-01-24	2964.59	11858.3	0	0	0	0	592.917	1185.83	1482.29	11858.3	2015.11	8060.46	4090.32	21104.6	4294.84	22159.9	357.903	2769.98		2075.21	13044.2	2178.97	13696.4	181.581	1712.05	2015.11	8060.46	2115.87	8463.48	176.322	1057.93
2	0	0				38	24	2021-01-25	1.02987	951699	595.3	285.744	190.496	71.436	47.624	48896.7	951103									38	24	2021-01-25	2976.5	11906	0	0	0	0	595.3	1190.6	1488.25	11906	2024.02	8096.09	4107.57	21192.7	4312.95	22252.3	359.413	2781.54		2083.55	13096.6	2187.73	13751.4	182.311	1718.93	2024.02	8096.09	2125.22	8500.9	177.102	1062.61
1	0	0				39	25	2021-01-26	1.02922	951103	597.63	286.862	191.242	71.7156	47.8104	49494.4	950506									39	25	2021-01-26	2988.15	11952.6	0	0	0	0	597.63	1195.26	1494.07	11952.6	2032.87	8131.48	4124.58	21279.3	4330.8	22343.3	360.9	2792.91		2091.7	13147.9	2196.29	13805.3	183.024	1725.66	2032.87	8131.48	2134.51	8538.06	177.876	1067.26
						40	26	2021-01-27	1.02857	950506	599.937	287.97	191.98	71.9925	47.995	50094.3	949906									40	26	2021-01-27	2999.69	11998.7	0	0	0	0	599.937	1199.87	1499.84	11998.7	2042.01	8168.02	4141.79	21366.6	4348.88	22435	362.406	2804.37		2099.78	13198.6	2204.77	13858.6	183.731	1732.32	2042.01	8168.02	2144.11	8576.42	178.675	1072.05
						41	27	2021-01-28	1.02793	949906	602.252	289.081	192.721	72.2702	48.1801	50696.5	949303									41	27	2021-01-28	3011.26	12045	0	0	0	0	602.252	1204.5	1505.63	12045	2051.2	8204.8	4159.08	21454.3	4367.04	22527.1	363.92	2815.88		2107.88	13249.5	2213.28	13912	184.44	1739	2051.2	8204.8	2153.76	8615.05	179.48	1076.88
						42	28	2021-01-29	1.02727	949303	604.521	290.17	193.447	72.5425	48.3617	51301.1	948699									42	28	2021-01-29	3022.6	12090.4	0	0	0	0	604.521	1209.04	1511.3	12090.4	2060.62	8242.5	4176.45	21542	4385.27	22619.1	365.439	2827.38		2115.82	13299.5	2221.61	13964.4	185.135	1745.55	2060.62	8242.5	2163.66	8654.62	180.305	1081.83
						43	29	2021-01-30	1.02662	948699	606.748	291.239	194.159	72.8098	48.5399	51907.8	948092									43	29	2021-01-30	3033.74	12135	0	0	0	0	606.748	1213.5	1516.87	12135	2069.46	8277.84	4193.08	21626.3	4402.73	22707.6	366.894	2838.45		2123.62	13348.5	2229.8	14015.9	185.817	1751.99	2069.46	8277.84	2172.93	8691.73	181.078	1086.47
New Inf per Case (NT, S)	2.5					44	30	2021-01-31	1.02596	948092	608.891	292.268	194.845	73.067	48.7113	52516.7	947483									44	30	2021-01-31	3044.46	12177.8	0	0	0	0	608.891	1217.78	1522.23	12177.8	2077.91	8311.65	4209.03	21707.3	4419.49	22792.6	368.29	2849.08		2131.12	13395.6	2237.68	14065.4	186.473	1758.17	2077.91	8311.65	2181.81	8727.24	181.817	1090.9
New Inf per Case (NT, A)	1.875					45	31	2021-02-01	1.0253	947483	610.972	293.267	195.511	73.3167	48.8778	53127.7	946872									45	31	2021-02-01	3054.86	12219.4	0	0	0	0	610.972	1221.94	1527.43	12219.4	2086.14	8344.56	4224.54	21785.9	4435.77	22875.2	369.647	2859.41		2138.4	13441.4	2245.32	14113.5	187.11	1764.18	2086.14	8344.56	2190.45	8761.78	182.537	1095.22
New Inf per Case (T, S)	1.9415					46	32	2021-02-02	1.02464	946872	612.999	294.239	196.16	73.5598	49.0399	53740.7	946259									46	32	2021-02-02	3064.99	12260	0	0	0	0	612.999	1226	1532.5	12260	2094.38	8377.51	4239.87	21863.5	4451.86	22956.6	370.989	2869.58		2145.5	13486	2252.77	14160.3	187.731	1770.03	2094.38	8377.51	2199.1	8796.38	183.258	1099.55
New Inf per Case (T, A)	1.45612					47	33	2021-02-03	1.02398	946259	614.987	295.194	196.796	73.7984	49.1989	54355.7	945644									47	33	2021-02-03	3074.93	12299.7	0	0	0	0	614.987	1229.97	1537.47	12299.7	2102.54	8410.16	4254.99	21939.9	4467.74	23036.9	372.312	2879.61		2152.45	13529.7	2260.08	14206.2	188.34	1775.77	2102.54	8410.16	2207.67	8830.66	183.972	1103.83
						48	34	2021-02-04	1.02331	945644	616.926	296.124	197.416	74.0311	49.3541	54972.6	945027									48	34	2021-02-04	3084.63	12338.5	0	0	0	0	616.926	1233.85	1542.31	12338.5	2110.54	8442.16	4269.78	22014.5	4483.27	23115.3	373.606	2889.41		2159.24	13572.4	2267.2	14251	188.934	1781.37	2110.54	8442.16	2216.07	8864.26	184.672	1108.03
New Inf per Case (no CT)	2.25					49	35	2021-02-05	1.02265	945027	618.81	297.029	198.019	74.2571	49.5048	55591.4	944409									49	35	2021-02-05	3094.05	12376.2	0	0	0	0	618.81	1237.62	1547.02	12376.2	2118.31	8473.25	4284.15	22087.1	4498.35	23191.4	374.863	2898.93		2165.83	13613.8	2274.13	14294.5	189.51	1786.81	2118.31	8473.25	2224.23	8896.92	185.352	1112.11
New Inf per Case (w/ CT)	2.14947					50	36	2021-02-06	1.02198	944409	620.631	297.903	198.602	74.4758	49.6505	56212	943788									50	36	2021-02-06	3103.16	12412.6	0	0	0	0	620.631	1241.26	1551.58	12412.6	2125.88	8503.52	4298.09	22157.4	4512.99	23265.3	376.083	2908.16		2172.21	13653.9	2280.82	14336.6	190.068	1792.07	2125.88	8503.52	2232.17	8928.7	186.015	1116.09
						51	37	2021-02-07	1.02131	943788	622.394	298.749	199.166	74.6873	49.7915	56834.4	943166									51	37	2021-02-07	3111.97	12447.9	0	0	0	0	622.394	1244.79	1555.99	12447.9	2133.25	8533	4311.63	22225.7	4527.21	23337	377.268	2917.12		2178.38	13692.7	2287.3	14377.3	190.608	1797.16	2133.25	8533	2239.91	8959.65	186.659	1119.96
						52	38	2021-02-08	1.02063	943166	624.099	299.568	199.712	74.8919	49.9279	57458.5	942541									52	38	2021-02-08	3120.5	12482	0	0	0	0	624.099	1248.2	1560.25	12482	2140.45	8561.8	4324.8	22292	4541.04	23406.6	378.42	2925.82		2184.35	13730.2	2293.56	14416.7	191.13	1802.09	2140.45	8561.8	2247.47	8989.89	187.289	1123.74
						53	39	2021-02-09	1.01996	942541	625.748	300.359	200.239	75.0898	50.0598	58084.3	941916									53	39	2021-02-09	3128.74	12515	0	0	0	0	625.748	1251.5	1564.37	12515	2147.48	8589.92	4337.6	22356.4	4554.48	23474.2	379.54	2934.27		2190.12	13766.5	2299.62	14454.8	191.635	1806.85	2147.48	8589.92	2254.85	9019.41	187.904	1127.43
						54	40	2021-02-10	1.01928	941916	627.339	301.123	200.749	75.2807	50.1872	58711.6	941288									54	40	2021-02-10	3136.7	12546.8	0	0	0	0	627.339	1254.68	1568.35	12546.8	2154.33	8617.32	4350.02	22418.8	4567.52	23539.7	380.627	2942.47		2195.69	13801.5	2305.47	14491.5	192.123	1811.44	2154.33	8617.32	2262.05	9048.18	188.504	1131.02
						55	41	2021-02-11	1.0186	941288	628.872	301.858	201.239	75.4646	50.3097	59340.5	940660									55	41	2021-02-11	3144.36	12577.4	0	0	0	0	628.872	1257.74	1572.18	12577.4	2160.98	8643.94	4362.04	22479.1	4580.14	23603.1	381.678	2950.38		2201.05	13835.2	2311.1	14526.9	192.592	1815.87	2160.98	8643.94	2269.03	9076.13	189.086	1134.52
						56	42	2021-02-12	1.01792	940660	630.343	302.565	201.71	75.6412	50.4275	59970.8	940029									56	42	2021-02-12	3151.72	12606.9	0	0	0	0	630.343	1260.69	1575.86	12606.9	2167.44	8669.76	4373.64	22537.3	4592.32	23664.2	382.694	2958.02		2206.2	13867.6	2316.51	14560.9	193.043	1820.12	2167.44	8669.76	2275.81	9103.25	189.651	1137.91
						57	43	2021-02-13	1.01724	940029	631.754	303.242	202.161	75.8104	50.5403	60602.6	939397									57	43	2021-02-13	3158.77	12635.1	0	0	0	0	631.754	1263.51	1579.38	12635.1	2173.69	8694.77	4384.83	22593.3	4604.07	23723	383.673	2965.38		2211.14	13898.6	2321.69	14593.5	193.475	1824.19	2173.69	8694.77	2282.38	9129.5	190.198	1141.19
						58	44	2021-02-14	1.01655	939397	633.102	303.889	202.593	75.9723	50.6482	61235.7	938764									58	44	2021-02-14	3165.51	12662	0	0	0	0	633.102	1266.2	1582.76	12662	2179.74	8718.98	4395.6	22647.2	4615.38	23779.6	384.615	2972.45		2215.86	13928.3	2326.65	14624.7	193.888	1828.08	2179.74	8718.98	2288.73	9154.93	190.728	1144.37
						59	45	2021-02-15	1.01587	938764	634.39	304.507	203.005	76.1268	50.7512	61870.1	938130									59	45	2021-02-15	3171.95	12687.8	0	0	0	0	634.39	1268.78	1585.97	12687.8	2185.6	8742.39	4405.96	22699	4626.26	23833.9	385.522	2979.24		2220.36	13956.6	2331.38	14654.4	194.282	1831.8	2185.6	8742.39	2294.88	9179.51	191.24	1147.44
						60	46	2021-02-16	1.01518	938130	635.615	305.095	203.397	76.2738	50.8492	62505.7	937494									60	46	2021-02-16	3178.07	12712.3	0	0	0	0	635.615	1271.23	1589.04	12712.3	2191.25	8765.01	4415.9	22748.5	4636.7	23886	386.392	2985.74		2224.65	13983.5	2335.88	14682.7	194.657	1835.34	2191.25	8765.01	2300.82	9203.26	191.735	1150.41
						61	47	2021-02-17	1.01449	937494	636.777	305.653	203.769	76.4133	50.9422	63142.5	936858									61	47	2021-02-17	3183.89	12735.5	0	0	0	0	636.777	1273.55	1591.94	12735.5	2196.7	8786.8	4425.42	22795.9	4646.69	23935.7	387.224	2991.96		2228.72	14009.1	2340.16	14709.6	195.013	1838.69	2196.7	8786.8	2306.54	9226.14	192.211	1153.27
						62	48	2021-02-18	1.01381	936858	637.876	306.181	204.12	76.5451	51.0301	63780.3	936220									62	48	2021-02-18	3189.38	12757.5	0	0	0	0	637.876	1275.75	1594.69	12757.5	2201.94	8807.75	4434.5	22841	4656.23	23983.1	388.019	2997.88		2232.57	14033.3	2344.19	14734.9	195.35	1841.87	2201.94	8807.75	2312.03	9248.14	192.67	1156.02
						63	49	2021-02-19	1.01312	936220	638.911	306.677	204.452	76.6693	51.1129	64419.2	935581									63	49	2021-02-19	3194.56	12778.2	0	0	0	0	638.911	1277.82	1597.28	12778.2	2206.96	8827.85	4443.15	22883.9	4665.31	24028.1	388.776	3003.51		2236.19	14056	2348	14758.8	195.667	1844.86	2206.96	8827.85	2317.31	9269.25	193.109	1158.66
						64	50	2021-02-20	1.01242	935581	639.882	307.143	204.762	76.7858	51.1906	65059.1	934941									64	50	2021-02-20	3199.41	12797.6	0	0	0	0	639.882	1279.76	1599.7	12797.6	2211.78	8847.1	4451.36	22924.5	4673.93	24070.7	389.494	3008.84		2239.59	14077.4	2351.57	14781.3	195.964	1847.66	2211.78	8847.1	2322.36	9289.46	193.53	1161.18
						65	51	2021-02-21	1.01173	934941	640.788	307.578	205.052	76.8946	51.263	65699.9	934300									65	51	2021-02-21	3203.94	12815.8	0	0	0	0	640.788	1281.58	1601.97	12815.8	2216.37	8865.5	4459.13	22962.8	4682.09	24111	390.174	3013.87		2242.76	14097.3	2354.9	14802.2	196.241	1850.28	2216.37	8865.5	2327.19	9308.77	193.933	1163.6
						66	52	2021-02-22	1.01104	934300	641.629	307.982	205.321	76.9955	51.3303	66341.5	933658									66	52	2021-02-22	3208.15	12832.6	0	0	0	0	641.629	1283.26	1604.07	12832.6	2220.76	8883.03	4466.46	22998.9	4689.78	24148.8	390.815	3018.6		2245.7	14115.8	2357.99	14821.6	196.499	1852.7	2220.76	8883.03	2331.79	9327.18	194.316	1165.9
						67	53	2021-02-23	1.01034	933658	642.405	308.354	205.57	77.0886	51.3924	66984	933016									67	53	2021-02-23	3212.02	12848.1	0	0	0	0	642.405	1284.81	1606.01	12848.1	2224.92	8899.68	4473.34	23032.6	4697	24184.2	391.417	3023.03		2248.42	14132.9	2360.84	14839.5	196.736	1854.94	2224.92	8899.68	2336.17	9344.67	194.681	1168.08
						68	54	2021-02-24	1.00965	933016	643.115	308.695	205.797	77.1737	51.4492	67627.1	932373									68	54	2021-02-24	3215.57	12862.3	0	0	0	0	643.115	1286.23	1607.79	12862.3	2228.86	8915.46	4479.77	23064	4703.75	24217.2	391.979	3027.15		2250.9	14148.5	2363.45	14855.9	196.954	1856.99	2228.86	8915.46	2340.31	9361.23	195.026	1170.15
						69	55	2021-02-25	1.00895	932373	643.758	309.004	206.003	77.251	51.5007	68270.8	931729									69	55	2021-02-25	3218.79	12875.2	0	0	0	0	643.758	1287.52	1609.4	12875.2	2232.59	8930.34	4485.74	23093	4710.03	24247.7	392.502	3030.96		2253.15	14162.7	2365.81	14870.8	197.151	1858.85	2232.59	8930.34	2344.22	9376.86	195.351	1172.11
						70	56	2021-02-26	1.00826	931729	644.336	309.281	206.187	77.3203	51.5469	68915.2	931085									70	56	2021-02-26	3221.68	12886.7	0	0	0	0	644.336	1288.67	1610.84	12886.7	2236.08	8944.34	4491.26	23119.7	4715.82	24275.7	392.985	3034.46		2255.18	14175.4	2367.93	14884.2	197.328	1860.52	2236.08	8944.34	2347.89	9391.55	195.657	1173.94
						71	57	2021-02-27	1.00756	931085	644.847	309.526	206.351	77.3816	51.5877	69560	930440									71	57	2021-02-27	3224.23	12896.9	0	0	0	0	644.847	1289.69	1612.12	12896.9	2239.36	8957.43	4496.32	23144.1	4721.14	24301.3	393.428	3037.66		2256.96	14186.6	2369.81	14896	197.484	1861.99	2239.36	8957.43	2351.33	9405.3	195.944	1175.66
						72	58	2021-02-28	1.00686	930440	645.29	309.739	206.493	77.4348	51.6232	70205.3	929795									72	58	2021-02-28	3226.45	12905.8	0	0	0	0	645.29	1290.58	1613.23	12905.8	2242.4	8969.62	4500.92	23166	4725.97	24324.3	393.831	3040.54		2258.52	14196.4	2371.44	14906.2	197.62	1863.28	2242.4	8969.62	2354.52	9418.1	196.21	1177.26
						73	59	2021-03-01	1.00616	929795	645.667	309.92	206.614	77.4801	51.6534	70851	929149									73	59	2021-03-01	3228.34	12913.3	0	0	0	0	645.667	1291.33	1614.17	12913.3	2245.22	8980.9	4505.06	23185.6	4730.31	24344.9	394.193	3043.11		2259.84	14204.7	2372.83	14914.9	197.736	1864.36	2245.22	8980.9	2357.49	9429.94	196.457	1178.74
						74	60	2021-03-02	1.00546	929149	645.977	310.069	206.713	77.5172	51.6781	71496.9	928503									74	60	2021-03-02	3229.88	12919.5	0	0	0	0	645.977	1291.95	1614.94	12919.5	2247.81	8991.26	4508.73	23202.7	4734.17	24362.9	394.514	3045.36		2260.92	14211.5	2373.96	14922.1	197.83	1865.26	2247.81	8991.26	2360.21	9440.82	196.684	1180.1
						75	61	2021-03-03	1.00477	928503	646.219	310.185	206.79	77.5463	51.6975	72143.2	927857									75	61	2021-03-03	3231.1	12924.4	0	0	0	0	646.219	1292.44	1615.55	12924.4	2250.17	9000.7	4511.94	23217.5	4737.54	24378.4	394.795	3047.3		2261.77	14216.8	2374.86	14927.7	197.905	1865.96	2250.17	9000.7	2362.68	9450.73	196.89	1181.34
						76	62	2021-03-04	1.00407	927857	646.394	310.269	206.846	77.5673	51.7115	72789.6	927210									76	62	2021-03-04	3231.97	12927.9	0	0	0	0	646.394	1292.79	1615.98	12927.9	2252.3	9009.22	4514.68	23229.9	4740.42	24391.4	395.035	3048.92		2262.38	14220.7	2375.5	14931.7	197.958	1866.46	2252.3	9009.22	2364.92	9459.68	197.077	1182.46
						77	63	2021-03-05	1.00337	927210	646.501	310.32	206.88	77.5801	51.7201	73436.1	926564									77	63	2021-03-05	3232.5	12930	0	0	0	0	646.501	1293	1616.25	12930	2254.2	9016.81	4516.96	23239.8	4742.8	24401.8	395.234	3050.23		2262.75	14223	2375.89	14934.2	197.991	1866.77	2254.2	9016.81	2366.91	9467.65	197.243	1183.46
						78	64	2021-03-06	1.00267	926564	646.54	310.339	206.893	77.5848	51.7232	74082.6	925917									78	64	2021-03-06	3232.7	12930.8	0	0	0	0	646.54	1293.08	1616.35	12930.8	2255.87	9023.47	4518.76	23247.4	4744.7	24409.7	395.391	3051.22		2262.89	14223.9	2376.04	14935.1	198.003	1866.89	2255.87	9023.47	2368.66	9474.64	197.388	1184.33
						79	65	2021-03-07	1.00197	925917	646.512	310.326	206.884	77.5815	51.721	74729.1	925271									79	65	2021-03-07	3232.56	12930.2	0	0	0	0	646.512	1293.02	1616.28	12930.2	2257.3	9029.19	4520.09	23252.5	4746.09	24415.1	395.508	3051.88		2262.79	14223.3	2375.93	14934.4	197.994	1866.8	2257.3	9029.19	2370.16	9480.65	197.514	1185.08
						80	66	2021-03-08	1.00127	925271	646.416	310.28	206.853	77.5699	51.7133	75375.5	924624									80	66	2021-03-08	3232.08	12928.3	0	0	0	0	646.416	1292.83	1616.04	12928.3	2258.49	9033.98	4520.95	23255.1	4747	24417.9	395.583	3052.24		2262.46	14221.2	2375.58	14932.2	197.965	1866.53	2258.49	9033.98	2371.42	9485.68	197.618	1185.71
						81	67	2021-03-09	1.00057	924624	646.253	310.201	206.801	77.5503	51.7002	76021.8	923978									81	67	2021-03-09	3231.26	12925.1	0	0	0	0	646.253	1292.51	1615.63	12925.1	2259.46	9037.82	4521.34	23255.4	4747.41	24418.1	395.617	3052.27		2261.88	14217.6	2374.98	14928.4	197.915	1866.05	2259.46	9037.82	2372.43	9489.72	197.702	1186.21
						82	68	2021-03-10	0.999869	923978	646.021	310.09	206.727	77.5225	51.6817	76667.8	923332									82	68	2021-03-10	3230.11	12920.4	0	0	0	0	646.021	1292.04	1615.05	12920.4	2260.18	9040.73	4521.26	23253.2	4747.32	24415.9	395.61	3051.98		2261.07	14212.5	2374.13	14923.1	197.844	1865.39	2260.18	9040.73	2373.19	9492.77	197.766	1186.6
						83	69	2021-03-11	0.999169	923332	645.722	309.947	206.631	77.4867	51.6578	77313.5	922686									83	69	2021-03-11	3228.61	12914.4	0	0	0	0	645.722	1291.44	1614.31	12914.4	2260.67	9042.7	4520.7	23248.6	4746.74	24411	395.561	3051.38		2260.03	14205.9	2373.03	14916.2	197.752	1864.52	2260.67	9042.7	2373.71	9494.83	197.809	1186.85
						84	70	2021-03-12	0.998471	922686	645.356	309.771	206.514	77.4427	51.6285	77958.9	922041									84	70	2021-03-12	3226.78	12907.1	0	0	0	0	645.356	1290.71	1613.39	12907.1	2260.93	9043.72	4519.68	23241.6	4745.66	24403.6	395.472	3050.45		2258.75	14197.8	2371.68	14907.7	197.64	1863.47	2260.93	9043.72	2373.98	9495.9	197.831	1186.99
						85	71	2021-03-13	0.997772	922041	644.923	309.563	206.375	77.3907	51.5938	78603.8	921396									85	71	2021-03-13	3224.61	12898.5	0	0	0	0	644.923	1289.85	1612.31	12898.5	2260.95	9043.79	4518.18	23232.1	4744.09	24393.7	395.34	3049.21		2257.23	14188.3	2370.09	14897.7	197.508	1862.21	2260.95	9043.79	2374	9495.98	197.833	1187
						86	72	2021-03-14	0.997074	921396	644.422	309.322	206.215	77.3306	51.5537	79248.2	920752									86	72	2021-03-14	3222.11	12888.4	0	0	0	0	644.422	1288.84	1611.05	12888.4	2260.73	9042.92	4516.21	23220.2	4742.02	24381.2	395.168	3047.65		2255.48	14177.3	2368.25	14886.1	197.354	1860.77	2260.73	9042.92	2373.77	9495.07	197.814	1186.88
						87	73	2021-03-15	0.996377	920752	643.854	309.05	206.033	77.2625	51.5083	79892.1	920108									87	73	2021-03-15	3219.27	12877.1	0	0	0	0	643.854	1287.71	1609.64	12877.1	2260.28	9041.11	4513.77	23205.9	4739.46	24366.2	394.955	3045.77		2253.49	14164.8	2366.16	14873	197.18	1859.13	2260.28	9041.11	2373.29	9493.17	197.774	1186.65
						88	74	2021-03-16	0.99568	920108	643.22	308.745	205.83	77.1864	51.4576	80535.3	919465									88	74	2021-03-16	3216.1	12864.4	0	0	0	0	643.22	1286.44	1608.05	12864.4	2259.59	9038.35	4510.86	23189.2	4736.4	24348.6	394.7	3043.58		2251.27	14150.8	2363.83	14858.4	196.986	1857.3	2259.59	9038.35	2372.57	9490.27	197.714	1186.28
						89	75	2021-03-17	0.994984	919465	642.519	308.409	205.606	77.1022	51.4015	81177.8	918822									89	75	2021-03-17	3212.59	12850.4	0	0	0	0	642.519	1285.04	1606.3	12850.4	2258.66	9034.65	4507.48	23170.1	4732.85	24328.6	394.404	3041.07		2248.82	14135.4	2361.26	14842.2	196.771	1855.27	2258.66	9034.65	2371.6	9486.38	197.633	1185.8
						90	76	2021-03-18	0.994289	918822	641.751	308.041	205.36	77.0102	51.3401	81819.6	918180									90	76	2021-03-18	3208.76	12835	0	0	0	0	641.751	1283.5	1604.38	12835	2257.5	9030.01	4503.63	23148.5	4728.81	24306	394.068	3038.25		2246.13	14118.5	2358.44	14824.5	196.536	1853.06	2257.5	9030.01	2370.38	9481.51	197.531	1185.19
						91	77	2021-03-19	0.993595	918180	640.918	307.641	205.094	76.9102	51.2735	82460.5	917540									91	77	2021-03-19	3204.59	12818.4	0	0	0	0	640.918	1281.84	1602.3	12818.4	2256.11	9024.43	4499.32	23124.6	4724.29	24280.9	393.691	3035.11		2243.21	14100.2	2355.37	14805.2	196.281	1850.65	2256.11	9024.43	2368.91	9475.65	197.409	1184.46
						92	78	2021-03-20	0.992901	917540	640.02	307.209	204.806	76.8024	51.2016	83100.5	916899									92	78	2021-03-20	3200.1	12800.4	0	0	0	0	640.02	1280.04	1600.05	12800.4	2254.48	9017.91	4494.55	23098.3	4719.27	24253.3	393.273	3031.66		2240.07	14080.4	2352.07	14784.5	196.006	1848.06	2254.48	9017.91	2367.2	9468.8	197.267	1183.6
						93	79	2021-03-21	0.992208	916899	639.056	306.747	204.498	76.6867	51.1245	83739.6	916260									93	79	2021-03-21	3195.28	12781.1	0	0	0	0	639.056	1278.11	1597.64	12781.1	2252.61	9010.45	4489.31	23069.7	4713.77	24223.2	392.814	3027.89		2236.69	14059.2	2348.53	14762.2	195.711	1845.27	2252.61	9010.45	2365.24	9460.97	197.104	1182.62
						94	80	2021-03-22	0.991517	916260	638.027	306.253	204.169	76.5632	51.0421	84377.6	915622									94	80	2021-03-22	3190.13	12760.5	0	0	0	0	638.027	1276.05	1595.07	12760.5	2250.52	9002.06	4483.61	23038.7	4707.79	24190.6	392.316	3023.82		2233.09	14036.6	2344.75	14738.4	195.396	1842.3	2250.52	9002.06	2363.04	9452.16	196.92	1181.52
						95	81	2021-03-23	0.990826	915622	636.934	305.728	203.819	76.432	50.9547	85014.5	914985									95	81	2021-03-23	3184.67	12738.7	0	0	0	0	636.934	1273.87	1592.33	12738.7	2248.19	8992.74	4477.45	23005.3	4701.33	24155.5	391.777	3019.44		2229.27	14012.5	2340.73	14713.2	195.061	1839.15	2248.19	8992.74	2360.59	9442.38	196.716	1180.3
						96	82	2021-03-24	0.990137	914985	635.776	305.173	203.448	76.2931	50.8621	85650.3	914350									96	82	2021-03-24	3178.88	12715.5	0	0	0	0	635.776	1271.55	1589.44	12715.5	2245.62	8982.5	4470.84	22969.6	4694.38	24118.1	391.199	3014.76		2225.22	13987.1	2336.48	14686.4	194.706	1835.8	2245.62	8982.5	2357.91	9431.62	196.492	1178.95
						97	83	2021-03-25	0.989449	914350	634.555	304.587	203.058	76.1466	50.7644	86284.8	913715									97	83	2021-03-25	3172.78	12691.1	0	0	0	0	634.555	1269.11	1586.39	12691.1	2242.83	8971.33	4463.78	22931.5	4686.96	24078.1	390.58	3009.77		2220.94	13960.2	2331.99	14658.2	194.333	1832.28	2242.83	8971.33	2354.97	9419.9	196.248	1177.49
						98	84	2021-03-26	0.988763	913715	633.271	303.97	202.647	75.9926	50.6617	86918.1	913082									98	84	2021-03-26	3166.36	12665.4	0	0	0	0	633.271	1266.54	1583.18	12665.4	2239.81	8959.24	4456.26	22891.2	4679.07	24035.8	389.923	3004.47		2216.45	13932	2327.27	14628.6	193.939	1828.57	2239.81	8959.24	2351.8	9407.21	195.983	1175.9
						99	85	2021-03-27	0.988077	913082	631.925	303.324	202.216	75.831	50.554	87550	912450									99	85	2021-03-27	3159.62	12638.5	0	0	0	0	631.925	1263.85	1579.81	12638.5	2236.56	8946.25	4448.3	22848.6	4670.71	23991	389.226	2998.88		2211.74	13902.3	2322.32	14597.5	193.527	1824.68	2236.56	8946.25	2348.39	9393.56	195.699	1174.19
						100	86	2021-03-28	0.987393	912450	630.516	302.648	201.765	75.662	50.4413	88180.6	911819									100	86	2021-03-28	3152.58	12610.3	0	0	0	0	630.516	1261.03	1576.29	12610.3	2233.09	8932.34	4439.89	22803.7	4661.89	23943.9	388.491	2992.99		2206.81	13871.4	2317.15	14564.9	193.096	1820.62	2233.09	8932.34	2344.74	9378.96	195.395	1172.37
						101	87	2021-03-29	0.986711	911819	629.046	301.942	201.295	75.4855	50.3237	88809.6	911190									101	87	2021-03-29	3145.23	12580.9	0	0	0	0	629.046	1258.09	1572.62	12580.9	2229.38	8917.53	4431.05	22756.5	4652.6	23894.4	387.716	2986.8		2201.66	13839	2311.74	14531	192.645	1816.37	2229.38	8917.53	2340.85	9363.41	195.071	1170.43
						102	88	2021-03-30	0.98603	911190	627.515	301.207	200.805	75.3018	50.2012	89437.1	910563									102	88	2021-03-30	3137.58	12550.3	0	0	0	0	627.515	1255.03	1568.79	12550.3	2225.46	8901.83	4421.76	22707.2	4642.85	23842.5	386.904	2980.32		2196.3	13805.3	2306.12	14495.6	192.177	1811.95	2225.46	8901.83	2336.73	9346.92	194.728	1168.37
						103	89	2021-03-31	0.985351	910563	625.924	300.443	200.296	75.1109	50.0739	90063	909937									103	89	2021-03-31	3129.62	12518.5	0	0	0	0	625.924	1251.85	1564.81	12518.5	2221.31	8885.23	4412.04	22655.6	4632.64	23788.3	386.054	2973.54		2190.73	13770.3	2300.27	14458.8	191.689	1807.36	2221.31	8885.23	2332.37	9329.5	194.365	1166.19
						104	90	2021-04-01	0.984674	909937	624.273	299.651	199.767	74.9127	49.9418	90687.3	909313									104	90	2021-04-01	3121.36	12485.5	0	0	0	0	624.273	1248.55	1560.68	12485.5	2216.94	8867.76	4401.89	22601.8	4621.99	23731.8	385.166	2966.48		2184.96	13734	2294.2	14420.7	191.184	1802.59	2216.94	8867.76	2327.79	9311.14	193.982	1163.89
						105	91	2021-04-02	0.983998	909313	622.563	298.83	199.22	74.7075	49.805	91309.9	908690									105	91	2021-04-02	3112.81	12451.3	0	0	0	0	622.563	1245.13	1556.41	12451.3	2212.35	8849.4	4391.32	22545.8	4610.89	23673.1	384.241	2959.13		2178.97	13696.4	2287.92	14381.2	190.66	1797.65	2212.35	8849.4	2322.97	9291.87	193.581	1161.48
						106	92	2021-04-03	0.983325	908690	620.794	297.981	198.654	74.4953	49.6636	91930.7	908069									106	92	2021-04-03	3103.97	12415.9	0	0	0	0	620.794	1241.59	1551.99	12415.9	2207.54	8830.18	4380.32	22487.7	4599.34	23612	383.278	2951.5		2172.78	13657.5	2281.42	14340.4	190.118	1792.54	2207.54	8830.18	2317.92	9271.68	193.16	1158.96
						107	93	2021-04-04	0.982653	908069	618.968	297.105	198.07	74.2762	49.5175	92549.6	907450									107	93	2021-04-04	3094.84	12379.4	0	0	0	0	618.968	1237.94	1547.42	12379.4	2202.52	8810.09	4368.91	22427.4	4587.36	23548.8	382.28	2943.59		2166.39	13617.3	2274.71	14298.2	189.559	1787.27	2202.52	8810.09	2312.65	9250.59	192.721	1156.32
						108	94	2021-04-05	0.981983	907450	617.085	296.201	197.467	74.0502	49.3668	93166.7	906833									108	94	2021-04-05	3085.43	12341.7	0	0	0	0	617.085	1234.17	1542.71	12341.7	2197.29	8789.15	4357.08	22365	4574.94	23483.3	381.245	2935.41		2159.8	13575.9	2267.79	14254.7	188.982	1781.83	2197.29	8789.15	2307.15	9228.6	192.263	1153.58
						109	95	2021-04-06	0.981315	906833	615.146	295.27	196.847	73.8175	49.2117	93781.9	906218									109	95	2021-04-06	3075.73	12302.9	0	0	0	0	615.146	1230.29	1537.86	12302.9	2191.84	8767.36	4344.85	22300.6	4562.09	23415.6	380.174	2926.95		2153.01	13533.2	2260.66	14209.9	188.388	1776.23	2191.84	8767.36	2301.43	9205.73	191.786	1150.72
						110	96	2021-04-07	0.98065	906218	613.151	294.312	196.208	73.5781	49.0521	94395	905605									110	96	2021-04-07	3065.75	12263	0	0	0	0	613.151	1226.3	1532.88	12263	2186.18	8744.73	4332.21	22234.1	4548.82	23345.8	379.068	2918.22		2146.03	13489.3	2253.33	14163.8	187.777	1770.47	2186.18	8744.73	2295.49	9181.97	191.291	1147.75
						111	97	2021-04-08	0.979986	905605	611.101	293.329	195.552	73.3321	48.8881	95006.1	904994									111	97	2021-04-08	3055.51	12222	0	0	0	0	611.101	1222.2	1527.75	12222	2180.32	8721.28	4319.17	22165.5	4535.13	23273.8	377.928	2909.22		2138.85	13444.2	2245.8	14116.4	187.15	1764.55	2180.32	8721.28	2289.34	9157.34	190.778	1144.67
						112	98	2021-04-09	0.979325	904994	608.998	292.319	194.879	73.0797	48.7198	95615.1	904385									112	98	2021-04-09	3044.99	12180	0	0	0	0	608.998	1218	1522.49	12180	2174.25	8697.01	4305.74	22095	4521.03	23199.7	376.752	2899.96		2131.49	13397.9	2238.07	14067.8	186.506	1758.48	2174.25	8697.01	2282.96	9131.86	190.247	1141.48
						113	99	2021-04-10	0.978666	904385	606.841	291.284	194.189	72.8209	48.5473	96222	903778									113	99	2021-04-10	3034.2	12136.8	0	0	0	0	606.841	1213.68	1517.1	12136.8	2167.98	8671.92	4291.92	22022.4	4506.52	23123.5	375.543	2890.44		2123.94	13350.5	2230.14	14018	185.845	1752.25	2167.98	8671.92	2276.38	9105.52	189.698	1138.19
						114	100	2021-04-11	0.978009	903778	604.632	290.223	193.482	72.5558	48.3705	96826.6	903173									114	100	2021-04-11	3023.16	12092.6	0	0	0	0	604.632	1209.26	1511.58	12092.6	2161.51	8646.04	4277.72	21947.9	4491.61	23045.3	374.3	2880.67		2116.21	13301.9	2222.02	13967	185.168	1745.87	2161.51	8646.04	2269.58	9078.34	189.132	1134.79
						115	101	2021-04-12	0.977355	903173	602.371	289.138	192.759	72.2845	48.1897	97429	902571									115	101	2021-04-12	3011.85	12047.4	0	0	0	0	602.371	1204.74	1505.93	12047.4	2154.84	8619.36	4263.14	21871.5	4476.3	22965.1	373.025	2870.64		2108.3	13252.2	2213.71	13914.8	184.476	1739.35	2154.84	8619.36	2262.58	9050.33	188.549	1131.29
						116	102	2021-04-13	0.976703	902571	600.06	288.029	192.019	72.0071	48.0048	98029	901971									116	102	2021-04-13	3000.3	12001.2	0	0	0	0	600.06	1200.12	1500.15	12001.2	2147.98	8591.91	4248.18	21793.2	4460.59	22882.9	371.716	2860.36		2100.21	13201.3	2205.22	13861.4	183.768	1732.67	2147.98	8591.91	2255.38	9021.5	187.948	1127.69
						117	103	2021-04-14	0.976054	901971	597.698	286.895	191.263	71.7238	47.8159	98626.7	901373									117	103	2021-04-14	2988.49	11954	0	0	0	0	597.698	1195.4	1494.25	11954	2140.92	8563.68	4232.86	21713	4444.51	22798.7	370.376	2849.84		2091.94	13149.4	2196.54	13806.8	183.045	1725.85	2140.92	8563.68	2247.97	8991.86	187.331	1123.98
						118	104	2021-04-15	0.975407	901373	595.288	285.738	190.492	71.4346	47.6231	99222	900778									118	104	2021-04-15	2976.44	11905.8	0	0	0	0	595.288	1190.58	1488.22	11905.8	2133.67	8534.7	4217.18	21631	4428.04	22712.6	369.003	2839.07		2083.51	13096.3	2187.68	13751.2	182.307	1718.89	2133.67	8534.7	2240.36	8961.43	186.696	1120.18
						119	105	2021-04-16	0.974763	900778	592.83	284.558	189.706	71.1396	47.4264	99814.8	900185									119	105	2021-04-16	2964.15	11856.6	0	0	0	0	592.83	1185.66	1482.07	11856.6	2126.24	8504.96	4201.15	21547.2	4411.2	22624.6	367.6	2828.07		2074.9	13042.3	2178.65	13694.4	181.554	1711.8	2126.24	8504.96	2232.55	8930.21	186.046	1116.28
						120	106	2021-04-17	0.974121	900185	590.325	283.356	188.904	70.8389	47.226	100405	899595									120	106	2021-04-17	2951.62	11806.5	0	0	0	0	590.325	1180.65	1475.81	11806.5	2118.62	8474.49	4184.76	21461.6	4394	22534.7	366.166	2816.84		2066.14	12987.1	2169.44	13636.5	180.787	1704.56	2118.62	8474.49	2224.55	8898.22	185.38	1112.28
						121	107	2021-04-18	0.973482	899595	587.773	282.131	188.087	70.5328	47.0218	100993	899007									121	107	2021-04-18	2938.86	11755.5	0	0	0	0	587.773	1175.55	1469.43	11755.5	2110.82	8443.3	4168.03	21374.3	4376.43	22443	364.703	2805.38		2057.21	12931	2160.07	13577.6	180.005	1697.19	2110.82	8443.3	2216.37	8865.46	184.697	1108.18
						122	108	2021-04-19	0.972846	899007	585.176	280.884	187.256	70.2211	46.8141	101578	898422									122	108	2021-04-19	2925.88	11703.5	0	0	0	0	585.176	1170.35	1462.94	11703.5	2102.85	8411.39	4150.96	21285.3	4358.51	22349.5	363.209	2793.69		2048.12	12873.9	2150.52	13517.6	179.21	1689.7	2102.85	8411.39	2207.99	8831.96	183.999	1103.99
						123	109	2021-04-20	0.972213	898422	582.535	279.617	186.411	69.9041	46.6028	102161	897839									123	109	2021-04-20	2912.67	11650.7	0	0	0	0	582.535	1165.07	1456.34	11650.7	2094.69	8378.78	4133.57	21194.5	4340.24	22254.3	361.687	2781.78		2038.87	12815.8	2140.81	13456.5	178.401	1682.07	2094.69	8378.78	2199.43	8797.72	183.286	1099.71
						124	110	2021-04-21	0.971583	897839	579.85	278.328	185.552	69.582	46.388	102741	897259									124	110	2021-04-21	2899.25	11597	0	0	0	0	579.85	1159.7	1449.62	11597	2086.37	8345.48	4115.84	21102.2	4321.64	22157.3	360.136	2769.66		2029.47	12756.7	2130.95	13394.5	177.579	1674.32	2086.37	8345.48	2190.69	8762.75	182.557	1095.34
						125	111	2021-04-22	0.970955	897259	577.122	277.019	184.679	69.2547	46.1698	103318	896682									125	111	2021-04-22	2885.61	11542.4	0	0	0	0	577.122	1154.24	1442.81	11542.4	2077.87	8311.5	4097.8	21008.2	4302.69	22058.6	358.558	2757.32		2019.93	12696.7	2120.92	13331.5	176.744	1666.44	2077.87	8311.5	2181.77	8727.07	181.814	1090.88
						126	112	2021-04-23	0.970331	896682	574.354	275.69	183.793	68.9224	45.9483	103892	896108									126	112	2021-04-23	2871.77	11487.1	0	0	0	0	574.354	1148.71	1435.88	11487.1	2069.21	8276.85	4079.45	20912.6	4283.42	21958.3	356.952	2744.78		2010.24	12635.8	2110.75	13267.6	175.896	1658.45	2069.21	8276.85	2172.67	8690.7	181.056	1086.34
						127	113	2021-04-24	0.969709	896108	571.544	274.341	182.894	68.5853	45.7235	104464	895536									127	113	2021-04-24	2857.72	11430.9	0	0	0	0	571.544	1143.09	1428.86	11430.9	2060.39	8241.56	4060.79	20815.5	4263.83	21856.3	355.319	2732.04		2000.4	12574	2100.42	13202.7	175.035	1650.33	2060.39	8241.56	2163.41	8653.63	180.284	1081.7
						128	114	2021-04-25	0.969091	895536	568.695	272.974	181.982	68.2434	45.4956	105032	894968									128	114	2021-04-25	2843.48	11373.9	0	0	0	0	568.695	1137.39	1421.74	11373.9	2051.4	8205.62	4041.84	20716.9	4243.93	21752.8	353.661	2719.09		1990.43	12511.3	2089.95	13136.9	174.163	1642.11	2051.4	8205.62	2153.98	8615.9	179.498	1076.99
						129	115	2021-04-26	0.968475	894968	565.807	271.588	181.058	67.8969	45.2646	105598	894402									129	115	2021-04-26	2829.04	11316.1	0	0	0	0	565.807	1131.61	1414.52	11316.1	2042.26	8169.06	4022.59	20616.8	4223.72	21647.7	351.977	2705.96		1980.33	12447.8	2079.34	13070.2	173.279	1633.77	2042.26	8169.06	2144.38	8577.51	178.698	1072.19
						130	116	2021-04-27	0.967863	894402	562.882	270.183	180.122	67.5459	45.0306	106161	893839									130	116	2021-04-27	2814.41	11257.6	0	0	0	0	562.882	1125.76	1407.21	11257.6	2032.97	8131.88	4003.06	20515.3	4203.21	21541	350.267	2692.63		1970.09	12383.4	2068.59	13002.6	172.383	1625.32	2032.97	8131.88	2134.62	8538.47	177.885	1067.31
						131	117	2021-04-28	0.967254	893839	559.92	268.762	179.174	67.1904	44.7936	106721	893279									131	117	2021-04-28	2799.6	11198.4	0	0	0	0	559.92	1119.84	1399.8	11198.4	2023.53	8094.1	3983.25	20412.3	4182.41	21433	348.534	2679.12		1959.72	12318.2	2057.71	12934.2	171.476	1616.77	2023.53	8094.1	2124.7	8498.81	177.058	1062.35
						132	118	2021-04-29	0.966648	893279	556.923	267.323	178.215	66.8307	44.5538	107278	892722									132	118	2021-04-29	2784.61	11138.5	0	0	0	0	556.923	1113.85	1392.31	11138.5	2013.93	8055.74	3963.16	20308	4161.32	21323.4	346.777	2665.43		1949.23	12252.3	2046.69	12864.9	170.558	1608.11	2013.93	8055.74	2114.63	8458.52	176.219	1057.32
						133	119	2021-04-30	0.966045	892722	553.89	265.867	177.245	66.4668	44.3112	107832	892168									133	119	2021-04-30	2769.45	11077.8	0	0	0	0	553.89	1107.78	1384.73	11077.8	2004.2	8016.8	3942.82	20202.4	4139.96	21212.5	344.996	2651.56		1938.62	12185.6	2035.55	12794.9	169.629	1599.36	2004.2	8016.8	2104.41	8417.64	175.367	1052.2
						134	120	2021-05-01	0.965446	892168	550.825	264.396	176.264	66.0989	44.066	108382	891618									134	120	2021-05-01	2754.12	11016.5	0	0	0	0	550.825	1101.65	1377.06	11016.5	1994.32	7977.3	3922.21	20095.4	4118.32	21100.2	343.193	2637.53		1927.89	12118.1	2024.28	12724	168.69	1590.51	1994.32	7977.3	2094.04	8376.16	174.503	1047.02
						135	121	2021-05-02	0.96485	891618	547.726	262.909	175.272	65.7271	43.8181	108930	891070									135	121	2021-05-02	2738.63	10954.5	0	0	0	0	547.726	1095.45	1369.32	10954.5	1984.31	7937.25	3901.35	19987.2	4096.42	20986.6	341.368	2623.32		1917.04	12050	2012.89	12652.5	167.741	1581.56	1984.31	7937.25	2083.53	8334.11	173.627	1041.76
						136	122	2021-05-03	0.964257	891070	544.596	261.406	174.271	65.3515	43.5677	109475	890525									136	122	2021-05-03	2722.98	10891.9	0	0	0	0	544.596	1089.19	1361.49	10891.9	1974.17	7896.67	3880.25	19877.8	4074.27	20871.7	339.522	2608.96		1906.09	11981.1	2001.39	12580.2	166.783	1572.52	1974.17	7896.67	2072.88	8291.5	172.74	1036.44
						137	123	2021-05-04	0.963668	890525	541.435	259.889	173.259	64.9722	43.3148	110016	889984									137	123	2021-05-04	2707.18	10828.7	0	0	0	0	541.435	1082.87	1353.59	10828.7	1963.89	7855.57	3858.92	19767.1	4051.86	20755.5	337.655	2594.44		1895.02	11911.6	1989.77	12507.2	165.815	1563.39	1963.89	7855.57	2062.09	8248.35	171.841	1031.04
						138	124	2021-05-05	0.963082	889984	538.245	258.358	172.238	64.5894	43.0596	110554	889446									138	124	2021-05-05	2691.23	10764.9	0	0	0	0	538.245	1076.49	1345.61	10764.9	1953.49	7813.96	3837.35	19655.4	4029.22	20638.1	335.768	2579.77		1883.86	11841.4	1978.05	12433.5	164.838	1554.18	1953.49	7813.96	2051.17	8204.66	170.93	1025.58
						139	125	2021-05-06	0.9625	889446	535.026	256.813	171.208	64.2031	42.8021	111089	888911									139	125	2021-05-06	2675.13	10700.5	0	0	0	0	535.026	1070.05	1337.57	10700.5	1942.97	7771.87	3815.56	19542.4	4006.34	20519.6	333.861	2564.95		1872.59	11770.6	1966.22	12359.1	163.852	1544.89	1942.97	7771.87	2040.12	8160.46	170.01	1020.06
						140	126	2021-05-07	0.961921	888911	531.78	255.254	170.17	63.8136	42.5424	111621	888379									140	126	2021-05-07	2658.9	10635.6	0	0	0	0	531.78	1063.56	1329.45	10635.6	1932.32	7729.29	3793.55	19428.5	3983.23	20399.9	331.936	2549.98		1861.23	11699.2	1954.29	12284.1	162.858	1535.51	1932.32	7729.29	2028.94	8115.76	169.078	1014.47
						141	127	2021-05-08	0.961345	888379	528.507	253.683	169.122	63.4208	42.2805	112150	887850									141	127	2021-05-08	2642.53	10570.1	0	0	0	0	528.507	1057.01	1321.27	10570.1	1921.56	7686.26	3771.34	19313.4	3959.91	20279.1	329.992	2534.88		1849.77	11627.1	1942.26	12208.5	161.855	1526.06	1921.56	7686.26	2017.64	8070.57	168.137	1008.82
						142	128	2021-05-09	0.960773	887850	525.208	252.1	168.067	63.025	42.0167	112675	887325									142	128	2021-05-09	2626.04	10504.2	0	0	0	0	525.208	1050.42	1313.02	10504.2	1910.69	7642.77	3748.92	19197.4	3936.37	20157.2	328.031	2519.65		1838.23	11554.6	1930.14	12132.3	160.845	1516.54	1910.69	7642.77	2006.23	8024.91	167.186	1003.11
						143	129	2021-05-10	0.960205	887325	521.885	250.505	167.003	62.6262	41.7508	113197	886803									143	129	2021-05-10	2609.43	10437.7	0	0	0	0	521.885	1043.77	1304.71	10437.7	1899.71	7598.85	3726.31	19080.3	3912.63	20034.3	326.052	2504.29		1826.6	11481.5	1917.93	12055.5	159.827	1506.94	1899.71	7598.85	1994.7	7978.79	166.225	997.349
						144	130	2021-05-11	0.95964	886803	518.538	248.898	165.932	62.2246	41.4831	113715	886285									144	130	2021-05-11	2592.69	10370.8	0	0	0	0	518.538	1037.08	1296.35	10370.8	1888.63	7554.5	3703.51	18962.4	3888.69	19910.5	324.057	2488.81		1814.88	11407.8	1905.63	11978.2	158.802	1497.28	1888.63	7554.5	1983.06	7932.23	165.255	991.529
						145	131	2021-05-12	0.959079	886285	515.169	247.281	164.854	61.8203	41.2135	114231	885769									145	131	2021-05-12	2575.85	10303.4	0	0	0	0	515.169	1030.34	1287.92	10303.4	1877.44	7509.75	3680.53	18843.5	3864.56	19785.7	322.046	2473.21		1803.09	11333.7	1893.25	11900.4	157.771	1487.55	1877.44	7509.75	1971.31	7885.24	164.276	985.655
						146	132	2021-05-13	0.958521	885769	511.778	245.654	163.769	61.4134	40.9423	114742	885258									146	132	2021-05-13	2558.89	10235.6	0	0	0	0	511.778	1023.56	1279.45	10235.6	1866.15	7464.61	3657.38	18723.7	3840.25	19659.9	320.02	2457.49		1791.22	11259.1	1880.79	11822.1	156.732	1477.76	1866.15	7464.61	1959.46	7837.84	163.288	979.73
						147	133	2021-05-14	0.957968	885258	508.367	244.016	162.677	61.004	40.6694	115251	884749									147	133	2021-05-14	2541.84	10167.3	0	0	0	0	508.367	1016.73	1270.92	10167.3	1854.77	7419.09	3634.06	18603.2	3815.76	19533.3	317.98	2441.66		1779.28	11184.1	1868.25	11743.3	155.687	1467.91	1854.77	7419.09	1947.51	7790.04	162.293	973.755
						148	134	2021-05-15	0.957418	884749	504.936	242.369	161.58	60.5923	40.3949	115756	884244									148	134	2021-05-15	2524.68	10098.7	0	0	0	0	504.936	1009.87	1262.34	10098.7	1843.3	7373.2	3610.58	18481.8	3791.1	19405.9	315.925	2425.74		1767.28	11108.6	1855.64	11664	154.637	1458	1843.3	7373.2	1935.46	7741.86	161.289	967.732
						149	135	2021-05-16	0.956871	884244	501.487	240.714	160.476	60.1784	40.1189	116257	883743									149	135	2021-05-16	2507.43	10029.7	0	0	0	0	501.487	1002.97	1253.72	10029.7	1831.74	7326.96	3586.94	18359.7	3766.29	19277.6	313.857	2409.71		1755.2	11032.7	1842.96	11584.3	153.58	1448.04	1831.74	7326.96	1923.33	7693.31	160.277	961.663
						150	136	2021-05-17	0.956328	883743	498.019	239.049	159.366	59.7623	39.8416	116755	883245									150	136	2021-05-17	2490.1	9960.39	0	0	0	0	498.019	996.039	1245.05	9960.39	1820.1	7280.38	3563.16	18236.8	3741.32	19148.7	311.777	2393.58		1743.07	10956.4	1830.22	11504.2	152.518	1438.03	1820.1	7280.38	1911.1	7644.4	159.258	955.55
						151	137	2021-05-18	0.95579	883245	494.536	237.377	158.251	59.3443	39.5628	117250	882750									151	137	2021-05-18	2472.68	9890.71	0	0	0	0	494.536	989.071	1236.34	9890.71	1808.37	7233.48	3539.25	18113.3	3716.21	19018.9	309.684	2377.37		1730.87	10879.8	1817.42	11423.8	151.452	1427.97	1808.37	7233.48	1898.79	7595.16	158.232	949.395
						152	138	2021-05-19	0.955254	882750	491.036	235.697	157.132	58.9243	39.2829	117741	882259									152	138	2021-05-19	2455.18	9820.72	0	0	0	0	491.036	982.072	1227.59	9820.72	1796.57	7186.27	3515.19	17989.1	3690.95	18888.5	307.58	2361.07		1718.63	10802.8	1804.56	11342.9	150.38	1417.87	1796.57	7186.27	1886.4	7545.59	157.2	943.198
						153	139	2021-05-20	0.954723	882259	487.522	234.01	156.007	58.5026	39.0017	118228	881772									153	139	2021-05-20	2437.61	9750.44	0	0	0	0	487.522	975.044	1218.8	9750.44	1784.69	7138.77	3491.02	17864.2	3665.57	18757.5	305.464	2344.68		1706.33	10725.5	1791.64	11261.8	149.304	1407.72	1784.69	7138.77	1873.93	7495.71	156.161	936.963
						154	140	2021-05-21	0.954195	881772	483.994	232.317	154.878	58.0793	38.7195	118712	881288									154	140	2021-05-21	2419.97	9679.88	0	0	0	0	483.994	967.988	1209.98	9679.88	1772.75	7090.98	3466.72	17738.8	3640.06	18625.8	303.338	2328.22		1693.98	10647.9	1778.68	11180.3	148.223	1397.53	1772.75	7090.98	1861.38	7445.53	155.115	930.691
						155	141	2021-05-22	0.953672	881288	480.453	230.617	153.745	57.6543	38.4362	119193	880807									155	141	2021-05-22	2402.26	9609.06	0	0	0	0	480.453	960.906	1201.13	9609.06	1760.73	7042.93	3442.32	17612.9	3614.43	18493.5	301.203	2311.69		1681.58	10570	1765.66	11098.5	147.139	1387.31	1760.73	7042.93	1848.77	7395.08	154.064	924.384
						156	142	2021-05-23	0.953152	880807	476.9	228.912	152.608	57.228	38.152	119670	880330									156	142	2021-05-23	2384.5	9538	0	0	0	0	476.9	953.8	1192.25	9538	1748.66	6994.62	3417.8	17486.4	3588.7	18360.7	299.058	2295.09		1669.15	10491.8	1752.61	11016.4	146.051	1377.05	1748.66	6994.62	1836.09	7344.35	153.007	918.044
						157	143	2021-05-24	0.952636	880330	473.336	227.201	151.468	56.8003	37.8669	120143	879857									157	143	2021-05-24	2366.68	9466.72	0	0	0	0	473.336	946.672	1183.34	9466.72	1736.52	6946.07	3393.19	17359.5	3562.85	18227.4	296.904	2278.43		1656.68	10413.4	1739.51	10934.1	144.959	1366.76	1736.52	6946.07	1823.34	7293.37	151.945	911.672
						158	144	2021-05-25	0.952124	879857	469.762	225.486	150.324	56.3714	37.581	120613	879387									158	144	2021-05-25	2348.81	9395.24	0	0	0	0	469.762	939.524	1174.41	9395.24	1724.32	6897.3	3368.49	17232.1	3536.92	18093.7	294.743	2261.71		1644.17	10334.8	1726.38	10851.5	143.865	1356.44	1724.32	6897.3	1810.54	7242.16	150.878	905.27
						159	145	2021-05-26	0.951615	879387	466.179	223.766	149.177	55.9415	37.2943	121079	878921									159	145	2021-05-26	2330.89	9323.58	0	0	0	0	466.179	932.358	1165.45	9323.58	1712.08	6848.3	3343.7	17104.2	3510.89	17959.5	292.574	2244.93		1631.63	10255.9	1713.21	10768.7	142.767	1346.09	1712.08	6848.3	1797.68	7190.72	149.807	898.84
						160	146	2021-05-27	0.951111	878921	462.587	222.042	148.028	55.5105	37.007	121541	878459									160	146	2021-05-27	2312.94	9251.75	0	0	0	0	462.587	925.175	1156.47	9251.75	1699.78	6799.11	3318.83	16976	3484.78	17824.8	290.398	2228.1		1619.06	10176.9	1700.01	10685.8	141.667	1335.72	1699.78	6799.11	1784.77	7139.07	148.731	892.384
						161	147	2021-05-28	0.95061	878459	458.988	220.314	146.876	55.0786	36.7191	122000	878000									161	147	2021-05-28	2294.94	9179.77	0	0	0	0	458.988	917.977	1147.47	9179.77	1687.43	6749.74	3293.89	16847.5	3458.59	17689.9	288.216	2211.23		1606.46	10097.7	1686.78	10602.6	140.565	1325.33	1687.43	6749.74	1771.81	7087.22	147.65	885.903
						162	148	2021-05-29	0.950113	878000	455.383	218.584	145.723	54.646	36.4306	122456	877544									162	148	2021-05-29	2276.91	9107.66	0	0	0	0	455.383	910.766	1138.46	9107.66	1675.05	6700.18	3268.89	16718.6	3432.33	17554.5	286.027	2194.32		1593.84	10018.4	1673.53	10519.3	139.461	1314.92	1675.05	6700.18	1758.8	7035.19	146.566	879.399
						163	149	2021-05-30	0.949621	877544	451.772	216.85	144.567	54.2126	36.1417	122908	877092									163	149	2021-05-30	2258.86	9035.43	0	0	0	0	451.772	903.543	1129.43	9035.43	1662.62	6650.47	3243.82	16589.4	3406.01	17418.9	283.834	2177.36		1581.2	9938.98	1660.26	10435.9	138.355	1304.49	1662.62	6650.47	1745.75	6982.99	145.479	872.874
						164	150	2021-05-31	0.949132	877092	448.156	215.115	143.41	53.7787	35.8525	123356	876644									164	150	2021-05-31	2240.78	8963.11	0	0	0	0	448.156	896.311	1120.39	8963.11	1650.15	6600.6	3218.7	16460	3379.63	17283	281.636	2160.38		1568.54	9859.42	1646.97	10352.4	137.248	1294.05	1650.15	6600.6	1732.66	6930.63	144.388	866.329
						165	151	2021-06-01	0.948647	876644	444.536	213.377	142.251	53.3443	35.5628	123800	876200									165	151	2021-06-01	2222.68	8890.71	0	0	0	0	444.536	889.071	1111.34	8890.71	1637.65	6550.6	3193.53	16330.4	3353.2	17146.9	279.433	2143.36		1555.87	9779.78	1633.67	10268.8	136.139	1283.6	1637.65	6550.6	1719.53	6878.13	143.294	859.767
						166	152	2021-06-02	0.948166	876200	440.912	211.638	141.092	52.9095	35.273	124241	875759									166	152	2021-06-02	2204.56	8818.25	0	0	0	0	440.912	881.825	1102.28	8818.25	1625.12	6500.48	3168.31	16200.6	3326.73	17010.6	277.227	2126.32		1543.19	9700.07	1620.35	10185.1	135.029	1273.13	1625.12	6500.48	1706.38	6825.5	142.198	853.188
						167	153	2021-06-03	0.947689	875759	437.287	209.898	139.932	52.4744	34.9829	124679	875321									167	153	2021-06-03	2186.43	8745.73	0	0	0	0	437.287	874.573	1093.22	8745.73	1612.56	6450.24	3143.06	16070.6	3300.22	16874.1	275.018	2109.26		1530.5	9620.31	1607.03	10101.3	133.919	1262.67	1612.56	6450.24	1693.19	6772.76	141.099	846.595
						168	154	2021-06-04	0.947215	875321	433.659	208.157	138.771	52.0391	34.6928	125112	874888									168	154	2021-06-04	2168.3	8673.19	0	0	0	0	433.659	867.319	1084.15	8673.19	1599.98	6399.91	3117.79	15940.4	3273.67	16737.4	272.806	2092.18		1517.81	9540.51	1593.7	10017.5	132.808	1252.19	1599.98	6399.91	1679.98	6719.91	139.998	839.988
						169	155	2021-06-05	0.946746	874888	430.031	206.415	137.61	51.6038	34.4025	125542	874458									169	155	2021-06-05	2150.16	8600.63	0	0	0	0	430.031	860.063	1075.08	8600.63	1587.37	6349.49	3092.48	15810.2	3247.11	16600.7	270.592	2075.09		1505.11	9460.69	1580.37	9933.73	131.697	1241.72	1587.37	6349.49	1666.74	6666.96	138.895	833.37
						170	156	2021-06-06	0.946281	874458	426.403	204.674	136.449	51.1684	34.1123	125969	874031									170	156	2021-06-06	2132.02	8528.07	0	0	0	0	426.403	852.807	1066.01	8528.07	1574.75	6298.99	3067.16	15679.9	3220.52	16463.9	268.377	2057.98		1492.41	9380.88	1567.03	9849.92	130.586	1231.24	1574.75	6298.99	1653.49	6613.94	137.79	826.743
						171	157	2021-06-07	0.945819	874031	422.776	202.933	135.288	50.7331	33.8221	126391	873609									171	157	2021-06-07	2113.88	8455.52	0	0	0	0	422.776	845.552	1056.94	8455.52	1562.11	6248.43	3041.82	15549.5	3193.92	16327	266.16	2040.87		1479.72	9301.08	1553.7	9766.13	129.475	1220.77	1562.11	6248.43	1640.21	6560.85	136.684	820.107
						172	158	2021-06-08	0.945362	873609	419.15	201.192	134.128	50.298	33.532	126811	873189									172	158	2021-06-08	2095.75	8383.01	0	0	0	0	419.15	838.301	1047.88	8383.01	1549.46	6197.82	3016.48	15419.1	3167.31	16190.1	263.942	2023.76		1467.03	9221.31	1540.38	9682.37	128.365	1210.3	1549.46	6197.82	1626.93	6507.71	135.577	813.464
						173	159	2021-06-09	0.944908	873189	415.527	199.453	132.969	49.8632	33.2421	127226	872774									173	159	2021-06-09	2077.63	8310.54	0	0	0	0	415.527	831.054	1038.82	8310.54	1536.79	6147.17	2991.14	15288.8	3140.69	16053.2	261.724	2006.65		1454.34	9141.59	1527.06	9598.67	127.255	1199.83	1536.79	6147.17	1613.63	6454.53	134.469	806.816
						174	160	2021-06-10	0.944459	872774	411.906	197.715	131.81	49.4288	32.9525	127638	872362									174	160	2021-06-10	2059.53	8238.13	0	0	0	0	411.906	823.813	1029.77	8238.13	1524.12	6096.49	2965.79	15158.4	3114.08	15916.3	259.507	1989.54		1441.67	9061.94	1513.76	9515.03	126.146	1189.38	1524.12	6096.49	1600.33	6401.31	133.361	800.164
						175	161	2021-06-11	0.944013	872362	408.289	195.979	130.653	48.9947	32.6631	128046	871954									175	161	2021-06-11	2041.45	8165.79	0	0	0	0	408.289	816.579	1020.72	8165.79	1511.45	6045.79	2940.46	15028.2	3087.48	15779.6	257.29	1972.45		1429.01	8982.37	1500.46	9431.48	125.039	1178.94	1511.45	6045.79	1587.02	6348.08	132.252	793.51
						176	162	2021-06-12	0.943571	871954	404.677	194.245	129.497	48.5612	32.3741	128451	871549									176	162	2021-06-12	2023.38	8093.54	0	0	0	0	404.677	809.354	1011.69	8093.54	1498.77	5995.08	2915.14	14898	3060.9	15642.9	255.075	1955.36		1416.37	8902.89	1487.19	9348.03	123.932	1168.5	1498.77	5995.08	1573.71	6294.84	131.142	786.855
						177	163	2021-06-13	0.943133	871549	401.069	192.513	128.342	48.1283	32.0855	128852	871148									177	163	2021-06-13	2005.35	8021.39	0	0	0	0	401.069	802.139	1002.67	8021.39	1486.09	5944.38	2889.84	14767.9	3034.33	15506.3	252.861	1938.29		1403.74	8823.53	1473.93	9264.7	122.827	1158.09	1486.09	5944.38	1560.4	6241.6	130.033	780.2
						178	164	2021-06-14	0.942699	871148	397.468	190.784	127.19	47.6961	31.7974	129249	870751									178	164	2021-06-14	1987.34	7949.35	0	0	0	0	397.468	794.935	993.669	7949.35	1473.42	5893.69	2864.56	14638	3007.79	15369.9	250.649	1921.23		1391.14	8744.29	1460.69	9181.5	121.724	1147.69	1473.42	5893.69	1547.09	6188.38	128.925	773.547
						179	165	2021-06-15	0.942269	870751	393.872	189.059	126.039	47.2647	31.5098	129643	870357									179	165	2021-06-15	1969.36	7877.44	0	0	0	0	393.872	787.744	984.68	7877.44	1460.76	5843.03	2839.31	14508.2	2981.28	15233.6	248.44	1904.2		1378.55	8665.19	1447.48	9098.45	120.623	1137.31	1460.76	5843.03	1533.79	6135.18	127.816	766.897
						180	166	2021-06-16	0.941843	870357	390.284	187.336	124.891	46.8341	31.2227	130034	869966									180	166	2021-06-16	1951.42	7805.68	0	0	0	0	390.284	780.568	975.71	7805.68	1448.1	5792.4	2814.09	14378.6	2954.8	15097.6	246.233	1887.2		1365.99	8586.24	1434.29	9015.56	119.524	1126.94	1448.1	5792.4	1520.5	6082.02	126.709	760.252
						181	167	2021-06-17	0.94142	869966	386.703	185.617	123.745	46.4044	30.9362	130420	869580									181	167	2021-06-17	1933.52	7734.06	0	0	0	0	386.703	773.406	966.758	7734.06	1435.45	5741.82	2788.91	14249.3	2928.36	14961.7	244.03	1870.22		1353.46	8507.47	1421.13	8932.84	118.428	1116.61	1435.45	5741.82	1507.23	6028.91	125.602	753.613
						182	168	2021-06-18	0.941002	869580	383.131	183.903	122.602	45.9757	30.6505	130803	869197									182	168	2021-06-18	1915.65	7662.61	0	0	0	0	383.131	766.261	957.827	7662.61	1422.82	5691.29	2763.78	14120.2	2901.97	14826.2	241.831	1853.27		1340.96	8428.87	1408.01	8850.32	117.334	1106.29	1422.82	5691.29	1493.96	5975.85	124.497	746.981
						183	169	2021-06-19	0.940587	869197	379.567	182.192	121.461	45.548	30.3654	131183	868817									183	169	2021-06-19	1897.84	7591.34	0	0	0	0	379.567	759.134	948.918	7591.34	1410.21	5640.82	2738.69	13991.3	2875.62	14690.9	239.635	1836.36		1328.48	8350.48	1394.91	8768	116.242	1096	1410.21	5640.82	1480.72	5922.86	123.393	740.358
						184	170	2021-06-20	0.940177	868817	376.013	180.486	120.324	45.1216	30.081	131559	868441									184	170	2021-06-20	1880.06	7520.26	0	0	0	0	376.013	752.026	940.032	7520.26	1397.61	5590.43	2713.65	13862.7	2849.34	14555.9	237.445	1819.48		1316.05	8272.28	1381.85	8685.9	115.154	1085.74	1397.61	5590.43	1467.49	5869.95	122.291	733.744
						185	171	2021-06-21	0.93977	868441	372.469	178.785	119.19	44.6963	29.7975	131932	868068									185	171	2021-06-21	1862.34	7449.38	0	0	0	0	372.469	744.938	931.172	7449.38	1385.03	5540.13	2688.67	13734.4	2823.11	14421.2	235.259	1802.65		1303.64	8194.31	1368.82	8604.03	114.069	1075.5	1385.03	5540.13	1454.28	5817.13	121.19	727.141
						186	172	2021-06-22	0.939367	868068	368.935	177.089	118.059	44.2722	29.5148	132300	867700									186	172	2021-06-22	1844.68	7378.71	0	0	0	0	368.935	737.871	922.338	7378.71	1372.48	5489.91	2663.75	13606.5	2796.94	14286.8	233.078	1785.85		1291.27	8116.58	1355.84	8522.41	112.986	1065.3	1372.48	5489.91	1441.1	5764.41	120.092	720.551
						187	173	2021-06-23	0.938967	867700	365.413	175.398	116.932	43.8496	29.233	132666	867334									187	173	2021-06-23	1827.06	7308.26	0	0	0	0	365.413	730.826	913.532	7308.26	1359.95	5439.8	2638.89	13478.9	2770.84	14152.8	230.903	1769.1		1278.95	8039.08	1342.89	8441.04	111.908	1055.13	1359.95	5439.8	1427.95	5711.79	118.996	713.973
						188	174	2021-06-24	0.938572	867334	361.902	173.713	115.809	43.4283	28.9522	133028	866972									188	174	2021-06-24	1809.51	7238.04	0	0	0	0	361.902	723.804	904.756	7238.04	1347.45	5389.79	2614.11	13351.6	2744.81	14019.2	228.734	1752.4		1266.66	7961.85	1329.99	8359.94	110.833	1044.99	1347.45	5389.79	1414.82	5659.28	117.902	707.41
						189	175	2021-06-25	0.93818	866972	358.404	172.034	114.689	43.0084	28.6723	133386	866614									189	175	2021-06-25	1792.02	7168.07	0	0	0	0	358.404	716.807	896.009	7168.07	1334.98	5339.91	2589.39	13224.8	2718.86	13886	226.572	1735.75		1254.41	7884.88	1317.13	8279.12	109.761	1034.89	1334.98	5339.91	1401.73	5606.9	116.81	700.863
						190	176	2021-06-26	0.937793	866614	354.918	170.361	113.574	42.5901	28.3934	133741	866259									190	176	2021-06-26	1774.59	7098.36	0	0	0	0	354.918	709.836	887.295	7098.36	1322.54	5290.15	2564.75	13098.3	2692.99	13753.3	224.416	1719.16		1242.21	7808.19	1304.32	8198.6	108.694	1024.83	1322.54	5290.15	1388.66	5554.65	115.722	694.332
						191	177	2021-06-27	0.937409	866259	351.445	168.694	112.462	42.1734	28.1156	134093	865907									191	177	2021-06-27	1757.23	7028.9	0	0	0	0	351.445	702.89	878.613	7028.9	1310.13	5240.52	2540.19	12972.3	2667.2	13620.9	222.267	1702.62		1230.06	7731.79	1291.56	8118.38	107.63	1014.8	1310.13	5240.52	1375.64	5502.55	114.636	687.819
						192	178	2021-06-28	0.937028	865907	347.986	167.033	111.356	41.7583	27.8389	134441	865559									192	178	2021-06-28	1739.93	6959.72	0	0	0	0	347.986	695.972	869.965	6959.72	1297.76	5191.04	2515.71	12846.7	2641.5	13489.1	220.125	1686.13		1217.95	7655.69	1278.85	8038.48	106.571	1004.81	1297.76	5191.04	1362.65	5450.59	113.554	681.324
						193	179	2021-06-29	0.936652	865559	344.541	165.38	110.253	41.3449	27.5633	134785	865215									193	179	2021-06-29	1722.71	6890.82	0	0	0	0	344.541	689.082	861.353	6890.82	1285.43	5141.71	2491.32	12721.6	2615.89	13357.7	217.991	1669.71		1205.89	7579.91	1266.19	7958.9	105.516	994.863	1285.43	5141.71	1349.7	5398.8	112.475	674.85
						194	180	2021-06-30	0.936279	865215	341.111	163.733	109.155	40.9333	27.2889	135126	864874									194	180	2021-06-30	1705.55	6822.22	0	0	0	0	341.111	682.222	852.777	6822.22	1273.13	5092.54	2467.02	12597	2590.37	13226.8	215.864	1653.35		1193.89	7504.44	1253.58	7879.66	104.465	984.957	1273.13	5092.54	1336.79	5347.16	111.399	668.396
						195	181	2021-07-01	0.93591	864874	337.695	162.094	108.063	40.5235	27.0156	135464	864536									195	181	2021-07-01	1688.48	6753.91	0	0	0	0	337.695	675.391	844.239	6753.91	1260.88	5043.53	2442.82	12472.8	2564.96	13096.5	213.746	1637.06		1181.93	7429.3	1241.03	7800.77	103.419	975.096	1260.88	5043.53	1323.93	5295.71	110.327	661.963
						196	182	2021-07-02	0.935544	864536	334.296	160.462	106.975	40.1155	26.7436	135798	864202									196	182	2021-07-02	1671.48	6685.91	0	0	0	0	334.296	668.591	835.739	6685.91	1248.67	4994.69	2418.71	12349.2	2539.64	12966.7	211.637	1620.83		1170.03	7354.5	1228.54	7722.23	102.378	965.278	1248.67	4994.69	1311.11	5244.43	109.259	655.554
						197	183	2021-07-03	0.935182	864202	330.911	158.837	105.892	39.7094	26.4729	136129	863871									197	183	2021-07-03	1654.56	6618.23	0	0	0	0	330.911	661.823	827.279	6618.23	1236.51	4946.04	2394.7	12226.1	2514.43	12837.4	209.536	1604.67		1158.19	7280.05	1216.1	7644.05	101.342	955.507	1236.51	4946.04	1298.34	5193.34	108.195	649.168
						198	184	2021-07-04	0.934824	863871	327.544	157.221	104.814	39.3052	26.2035	136457	863543									198	184	2021-07-04	1637.72	6550.87	0	0	0	0	327.544	655.087	818.859	6550.87	1224.39	4897.57	2370.79	12103.5	2489.33	12708.7	207.445	1588.59		1146.4	7205.96	1203.72	7566.26	100.31	945.782	1224.39	4897.57	1285.61	5142.45	107.134	642.806
						199	185	2021-07-05	0.93447	863543	324.192	155.612	103.742	38.9031	25.9354	136781	863219									199	185	2021-07-05	1620.96	6483.85	0	0	0	0	324.192	648.385	810.481	6483.85	1212.32	4849.29	2347	11981.5	2464.35	12580.6	205.362	1572.57		1134.67	7132.23	1191.41	7488.84	99.2839	936.105	1212.32	4849.29	1272.94	5091.76	106.078	636.47
						200	186	2021-07-06	0.934119	863219	320.858	154.012	102.675	38.503	25.6686	137102	862898									200	186	2021-07-06	1604.29	6417.16	0	0	0	0	320.858	641.716	802.145	6417.16	1200.3	4801.22	2323.31	11860.1	2439.47	12453.1	203.289	1556.64		1123	7058.88	1179.15	7411.82	98.2628	926.477	1200.3	4801.22	1260.32	5041.28	105.027	630.16
						201	187	2021-07-07	0.933772	862898	317.541	152.42	101.613	38.1049	25.4033	137419	862581									201	187	2021-07-07	1587.71	6350.82	0	0	0	0	317.541	635.082	793.853	6350.82	1188.34	4753.34	2299.73	11739.2	2414.72	12326.2	201.226	1540.78		1111.39	6985.9	1166.96	7335.2	97.2469	916.9	1188.34	4753.34	1247.75	4991.01	103.979	623.876
						202	188	2021-07-08	0.933428	862581	314.242	150.836	100.557	37.709	25.1393	137733	862267									202	188	2021-07-08	1571.21	6284.84	0	0	0	0	314.242	628.484	785.604	6284.84	1176.42	4705.68	2276.27	11619	2390.08	12200	199.173	1524.99		1099.85	6913.32	1154.84	7258.98	96.2365	907.373	1176.42	4705.68	1235.24	4940.97	102.937	617.621
						203	189	2021-07-09	0.933088	862267	310.961	149.261	99.5074	37.3153	24.8768	138044	861956									203	189	2021-07-09	1554.8	6219.21	0	0	0	0	310.961	621.921	777.401	6219.21	1164.56	4658.24	2252.92	11499.4	2365.57	12074.3	197.131	1509.29		1088.36	6841.13	1142.78	7183.19	95.2317	897.898	1164.56	4658.24	1222.79	4891.15	101.899	611.394
						204	190	2021-07-10	0.932752	861956	307.698	147.695	98.4632	36.9237	24.6158	138352	861648									204	190	2021-07-10	1538.49	6153.95	0	0	0	0	307.698	615.395	769.244	6153.95	1152.76	4611.02	2229.7	11380.4	2341.18	11949.4	195.098	1493.67		1076.94	6769.35	1130.79	7107.81	94.2324	888.477	1152.76	4611.02	1210.39	4841.57	100.866	605.196
						205	191	2021-07-11	0.932419	861648	304.453	146.138	97.4251	36.5344	24.3563	138657	861343									205	191	2021-07-11	1522.27	6089.07	0	0	0	0	304.453	608.907	761.133	6089.07	1141.01	4564.03	2206.59	11262	2316.92	11825.1	193.077	1478.14		1065.59	6697.97	1118.87	7032.87	93.2388	879.109	1141.01	4564.03	1198.06	4792.23	99.8381	599.029
						206	192	2021-07-12	0.932089	861343	301.228	144.589	96.3929	36.1474	24.0982	138958	861042									206	192	2021-07-12	1506.14	6024.56	0	0	0	0	301.228	602.456	753.07	6024.56	1129.32	4517.27	2183.62	11144.3	2292.8	11701.5	191.066	1462.69		1054.3	6627.02	1107.01	6958.37	92.2511	869.796	1129.32	4517.27	1185.78	4743.13	98.8153	592.892
						207	193	2021-07-13	0.931763	861042	298.022	143.05	95.367	35.7626	23.8417	139256	860744									207	193	2021-07-13	1490.11	5960.44	0	0	0	0	298.022	596.044	745.055	5960.44	1117.69	4470.75	2160.76	11027.2	2268.8	11578.6	189.067	1447.32		1043.08	6556.48	1095.23	6884.3	91.2692	860.538	1117.69	4470.75	1173.57	4694.29	97.7977	586.786
						208	194	2021-07-14	0.931441	860744	294.835	141.521	94.3473	35.3802	23.5868	139551	860449									208	194	2021-07-14	1474.18	5896.7	0	0	0	0	294.835	589.67	737.088	5896.7	1106.12	4424.48	2138.04	10910.8	2244.94	11456.4	187.079	1432.05		1031.92	6486.37	1083.52	6810.69	90.2933	851.337	1106.12	4424.48	1161.42	4645.7	96.7854	580.712
						209	195	2021-07-15	0.931122	860449	291.668	140.001	93.3338	35.0002	23.3335	139842	860158									209	195	2021-07-15	1458.34	5833.37	0	0	0	0	291.668	583.337	729.171	5833.37	1094.61	4378.45	2115.45	10795.2	2221.22	11334.9	185.102	1416.86		1020.84	6416.7	1071.88	6737.54	89.3234	842.192	1094.61	4378.45	1149.34	4597.37	95.7786	574.671
						210	196	2021-07-16	0.930806	860158	288.521	138.49	92.3268	34.6226	23.0817	140131	859869									210	196	2021-07-16	1442.61	5770.43	0	0	0	0	288.521	577.043	721.303	5770.43	1083.17	4332.67	2092.99	10680.1	2197.64	11214.2	183.137	1401.77		1009.82	6347.47	1060.32	6664.84	88.3597	833.105	1083.17	4332.67	1137.33	4549.31	94.7772	568.663
						211	197	2021-07-17	0.930494	859869	285.395	136.989	91.3263	34.2474	22.8316	140416	859584									211	197	2021-07-17	1426.97	5707.89	0	0	0	0	285.395	570.789	713.487	5707.89	1071.79	4287.16	2070.67	10565.8	2174.2	11094.1	181.184	1386.77		998.881	6278.68	1048.83	6592.62	87.4021	824.077	1071.79	4287.16	1125.38	4501.52	93.7816	562.689
						212	198	2021-07-18	0.930185	859584	282.288	135.498	90.3323	33.8746	22.5831	140699	859301									212	198	2021-07-18	1411.44	5645.77	0	0	0	0	282.288	564.577	705.721	5645.77	1060.48	4241.9	2048.49	10452.2	2150.91	10974.9	179.242	1371.86		988.01	6210.35	1037.41	6520.86	86.4508	815.108	1060.48	4241.9	1113.5	4454	92.7916	556.75
						213	199	2021-07-19	0.92988	859301	279.203	134.017	89.3449	33.5044	22.3362	140978	859022									213	199	2021-07-19	1396.01	5584.06	0	0	0	0	279.203	558.406	698.007	5584.06	1049.23	4196.91	2026.44	10339.4	2127.76	10856.3	177.313	1357.04		977.21	6142.46	1026.07	6449.59	85.5059	806.198	1049.23	4196.91	1101.69	4406.76	91.8075	550.845
						214	200	2021-07-20	0.929578	859022	276.138	132.546	88.3642	33.1366	22.0911	141254	858746									214	200	2021-07-20	1380.69	5522.77	0	0	0	0	276.138	552.277	690.346	5522.77	1038.05	4152.19	2004.53	10227.2	2104.76	10738.6	175.397	1342.32		966.484	6075.04	1014.81	6378.79	84.5673	797.349	1038.05	4152.19	1089.95	4359.8	90.8292	544.975
						215	201	2021-07-21	0.929279	858746	273.095	131.085	87.3903	32.7714	21.8476	141527	858473									215	201	2021-07-21	1365.47	5461.89	0	0	0	0	273.095	546.189	682.737	5461.89	1026.94	4107.75	1982.77	10115.8	2081.91	10621.6	173.492	1327.7		955.831	6008.08	1003.62	6308.49	83.6352	788.561	1026.94	4107.75	1078.28	4313.13	89.857	539.142
						216	202	2021-07-22	0.928983	858473	270.072	129.635	86.4231	32.4087	21.6058	141797	858203									216	202	2021-07-22	1350.36	5401.45	0	0	0	0	270.072	540.145	675.181	5401.45	1015.89	4063.58	1961.15	10005.2	2059.2	10505.4	171.6	1313.18		945.253	5941.59	992.516	6238.67	82.7096	779.834	1015.89	4063.58	1066.69	4266.76	88.8908	533.345
						217	203	2021-07-23	0.928691	858203	267.071	128.194	85.4628	32.0486	21.3657	142064	857936									217	203	2021-07-23	1335.36	5341.43	0	0	0	0	267.071	534.143	667.678	5341.43	1004.92	4019.69	1939.67	9895.26	2036.66	10390	169.721	1298.75		934.75	5875.57	981.487	6169.35	81.7906	771.169	1004.92	4019.69	1055.17	4220.67	87.9307	527.584
						218	204	2021-07-24	0.928402	857936	264.092	126.764	84.5094	31.691	21.1274	142328	857672									218	204	2021-07-24	1320.46	5281.84	0	0	0	0	264.092	528.184	660.23	5281.84	994.021	3976.08	1918.34	9786.11	2014.26	10275.4	167.855	1284.43		924.322	5810.02	970.538	6100.53	80.8782	762.566	994.021	3976.08	1043.72	4174.89	86.9768	521.861
						219	205	2021-07-25	0.928116	857672	261.134	125.345	83.563	31.3361	20.8908	142589	857411									219	205	2021-07-25	1305.67	5222.69	0	0	0	0	261.134	522.269	652.836	5222.69	983.191	3932.76	1897.16	9677.72	1992.02	10161.6	166.002	1270.2		913.97	5744.96	959.669	6032.2	79.9724	754.026	983.191	3932.76	1032.35	4129.4	86.0292	516.175
						220	206	2021-07-26	0.927834	857411	258.199	123.935	82.6236	30.9838	20.6559	142848	857152									220	206	2021-07-26	1290.99	5163.97	0	0	0	0	258.199	516.397	645.497	5163.97	972.434	3889.73	1876.13	9570.1	1969.94	10048.6	164.161	1256.08		903.695	5680.37	948.88	5964.39	79.0733	745.549	972.434	3889.73	1021.06	4084.22	85.0879	510.528
						221	207	2021-07-27	0.927554	857152	255.285	122.537	81.6912	30.6342	20.4228	143103	856897									221	207	2021-07-27	1276.42	5105.7	0	0	0	0	255.285	510.57	638.212	5105.7	961.749	3847	1855.25	9463.27	1948.01	9936.43	162.334	1242.05		893.497	5616.27	938.172	5897.08	78.181	737.135	961.749	3847	1009.84	4039.35	84.1531	504.918
						222	208	2021-07-28	0.927278	856897	252.393	121.149	80.7659	30.2872	20.1915	143355	856645									222	208	2021-07-28	1261.97	5047.87	0	0	0	0	252.393	504.787	630.983	5047.87	951.139	3804.56	1834.52	9357.21	1926.24	9825.07	160.52	1228.13		883.377	5552.65	927.545	5830.29	77.2955	728.786	951.139	3804.56	998.696	3994.78	83.2247	499.348
						223	209	2021-07-29	0.927005	856645	249.524	119.771	79.8477	29.9429	19.9619	143605	856395									223	209	2021-07-29	1247.62	4990.48	0	0	0	0	249.524	499.048	623.81	4990.48	940.603	3762.41	1813.94	9251.94	1904.63	9714.54	158.719	1214.32		873.334	5489.53	917.001	5764	76.4167	720.5	940.603	3762.41	987.633	3950.53	82.3027	493.816
						224	210	2021-07-30	0.926735	856395	246.677	118.405	78.9366	29.6012	19.7342	143851	856149									224	210	2021-07-30	1233.38	4933.54	0	0	0	0	246.677	493.354	616.692	4933.54	930.142	3720.57	1793.51	9147.46	1883.19	9604.83	156.932	1200.6		863.369	5426.89	906.538	5698.24	75.5448	712.28	930.142	3720.57	976.649	3906.6	81.3874	488.324
						225	211	2021-07-31	0.926468	856149	243.852	117.049	78.0328	29.2623	19.5082	144095	855905									225	211	2021-07-31	1219.26	4877.05	0	0	0	0	243.852	487.705	609.631	4877.05	919.756	3679.02	1773.24	9043.78	1861.9	9495.97	155.158	1187		853.483	5364.75	896.157	5632.99	74.6798	704.124	919.756	3679.02	965.744	3862.98	80.4787	482.872
						226	212	2021-08-01	0.926204	855905	241.05	115.704	77.1361	28.926	19.284	144336	855664									226	212	2021-08-01	1205.25	4821.01	0	0	0	0	241.05	482.101	602.626	4821.01	909.447	3637.79	1753.12	8940.89	1840.78	9387.94	153.398	1173.49		843.676	5303.11	885.86	5568.26	73.8217	696.033	909.447	3637.79	954.919	3819.68	79.5766	477.459
						227	213	2021-08-02	0.925943	855664	238.271	114.37	76.2467	28.5925	19.0617	144575	855425									227	213	2021-08-02	1191.35	4765.42	0	0	0	0	238.271	476.542	595.677	4765.42	899.214	3596.85	1733.16	8838.81	1819.82	9280.75	151.652	1160.09		833.948	5241.96	875.646	5504.06	72.9705	688.007	899.214	3596.85	944.174	3776.7	78.6812	472.087
						228	214	2021-08-03	0.925685	855425	235.514	113.047	75.3645	28.2617	18.8411	144810	855190									228	214	2021-08-03	1177.57	4710.28	0	0	0	0	235.514	471.028	588.785	4710.28	889.058	3556.23	1713.36	8737.54	1799.02	9174.42	149.919	1146.8		824.3	5181.31	865.514	5440.38	72.1262	680.047	889.058	3556.23	933.51	3734.04	77.7925	466.755
						229	215	2021-08-04	0.92543	855190	232.78	111.734	74.4896	27.9336	18.6224	145043	854957									229	215	2021-08-04	1163.9	4655.6	0	0	0	0	232.78	465.56	581.95	4655.6	878.979	3515.92	1693.71	8637.08	1778.39	9068.93	148.2	1133.62		814.73	5121.16	855.467	5377.22	71.2889	672.153	878.979	3515.92	922.928	3691.71	76.9107	461.464
						230	216	2021-08-05	0.925178	854957	230.069	110.433	73.6221	27.6083	18.4055	145273	854727									230	216	2021-08-05	1150.34	4601.38	0	0	0	0	230.069	460.138	575.172	4601.38	868.978	3475.91	1674.22	8537.43	1757.93	8964.3	146.494	1120.54		805.241	5061.52	845.503	5314.59	70.4586	664.324	868.978	3475.91	912.427	3649.71	76.0356	456.213
						231	217	2021-08-06	0.92493	854727	227.381	109.143	72.7618	27.2857	18.1904	145500	854500									231	217	2021-08-06	1136.9	4547.61	0	0	0	0	227.381	454.761	568.451	4547.61	859.055	3436.22	1654.89	8438.59	1737.63	8860.52	144.803	1107.57		795.832	5002.37	835.624	5252.49	69.6353	656.561	859.055	3436.22	902.008	3608.03	75.1673	451.004
						232	218	2021-08-07	0.924683	854500	224.715	107.863	71.9088	26.9658	17.9772	145725	854275									232	218	2021-08-07	1123.58	4494.3	0	0	0	0	224.715	449.43	561.788	4494.3	849.211	3396.84	1635.71	8340.58	1717.5	8757.6	143.125	1094.7		786.503	4943.73	825.828	5190.92	68.819	648.865	849.211	3396.84	891.672	3566.69	74.306	445.836
						233	219	2021-08-08	0.92444	854275	222.072	106.595	71.0632	26.6487	17.7658	145947	854053									233	219	2021-08-08	1110.36	4441.45	0	0	0	0	222.072	444.145	555.181	4441.45	839.446	3357.78	1616.7	8243.38	1697.53	8655.55	141.461	1081.94		777.254	4885.59	816.116	5129.87	68.0097	641.234	839.446	3357.78	881.418	3525.67	73.4515	440.709
						234	220	2021-08-09	0.9242	854053	219.453	105.337	70.2249	26.3343	17.5562	146167	853833									234	220	2021-08-09	1097.26	4389.06	0	0	0	0	219.453	438.906	548.632	4389.06	829.759	3319.04	1597.84	8147	1677.74	8554.35	139.811	1069.29		768.085	4827.96	806.489	5069.36	67.2074	633.67	829.759	3319.04	871.247	3484.99	72.6039	435.624
						235	221	2021-08-10	0.923962	853833	216.856	104.091	69.394	26.0227	17.3485	146383	853617									235	221	2021-08-10	1084.28	4337.12	0	0	0	0	216.856	433.712	542.14	4337.12	820.152	3280.61	1579.15	8051.44	1658.11	8454.02	138.175	1056.75		758.996	4770.84	796.946	5009.38	66.4122	626.172	820.152	3280.61	861.16	3444.64	71.7633	430.58
						236	222	2021-08-11	0.923728	853617	214.282	102.856	68.5704	25.7139	17.1426	146598	853402									236	222	2021-08-11	1071.41	4285.65	0	0	0	0	214.282	428.565	535.706	4285.65	810.624	3242.5	1560.61	7956.71	1638.64	8354.55	136.554	1044.32		749.988	4714.21	787.488	4949.92	65.624	618.74	810.624	3242.5	851.156	3404.62	70.9296	425.578
						237	223	2021-08-12	0.923496	853402	211.732	101.631	67.7541	25.4078	16.9385	146809	853191									237	223	2021-08-12	1058.66	4234.63	0	0	0	0	211.732	423.463	529.329	4234.63	801.176	3204.7	1542.24	7862.8	1619.35	8255.94	134.946	1031.99		741.061	4658.1	778.114	4891	64.8428	611.375	801.176	3204.7	841.235	3364.94	70.1029	420.618
						238	224	2021-08-13	0.923267	853191	209.204	100.418	66.9452	25.1045	16.7363	147019	852981									238	224	2021-08-13	1046.02	4184.08	0	0	0	0	209.204	418.408	523.01	4184.08	791.808	3167.23	1524.02	7769.72	1600.22	8158.2	133.352	1019.78		732.213	4602.48	768.824	4832.61	64.0687	604.076	791.808	3167.23	831.398	3325.59	69.2832	415.699
						239	225	2021-08-14	0.92304	852981	206.699	99.2155	66.1437	24.8039	16.5359	147225	852775									239	225	2021-08-14	1033.49	4133.98	0	0	0	0	206.699	413.398	516.747	4133.98	782.52	3130.08	1505.97	7677.46	1581.26	8061.33	131.772	1007.67		723.446	4547.38	759.619	4774.75	63.3016	596.843	782.52	3130.08	821.646	3286.58	68.4705	410.823
						240	226	2021-08-15	0.922817	852775	204.217	98.0242	65.3495	24.506	16.3374	147430	852570									240	226	2021-08-15	1021.09	4084.34	0	0	0	0	204.217	408.434	510.543	4084.34	773.311	3093.25	1488.07	7586.02	1562.47	7965.32	130.206	995.665		714.76	4492.78	750.498	4717.41	62.5415	589.677	773.311	3093.25	811.977	3247.91	67.6647	405.988
						241	227	2021-08-16	0.922596	852570	201.758	96.8439	64.5626	24.211	16.1406	147631	852369									241	227	2021-08-16	1008.79	4035.16	0	0	0	0	201.758	403.516	504.395	4035.16	764.183	3056.73	1470.34	7495.41	1543.85	7870.18	128.654	983.772		706.153	4438.68	741.461	4660.61	61.7884	582.576	764.183	3056.73	802.392	3209.57	66.866	401.196
						242	228	2021-08-17	0.922377	852369	199.322	95.6745	63.783	23.9186	15.9458	147831	852169									242	228	2021-08-17	996.61	3986.44	0	0	0	0	199.322	398.644	498.305	3986.44	755.135	3020.54	1452.76	7405.62	1525.4	7775.9	127.117	971.988		697.627	4385.08	732.508	4604.34	61.0423	575.542	755.135	3020.54	792.892	3171.57	66.0743	396.446
						243	229	2021-08-18	0.922162	852169	196.909	94.5162	63.0108	23.629	15.7527	148028	851972									243	229	2021-08-18	984.543	3938.17	0	0	0	0	196.909	393.817	492.272	3938.17	746.167	2984.67	1435.35	7316.66	1507.11	7682.49	125.593	960.311		689.18	4331.99	723.639	4548.59	60.3033	568.574	746.167	2984.67	783.475	3133.9	65.2896	391.738
						244	230	2021-08-19	0.921949	851972	194.518	93.3687	62.2458	23.3422	15.5615	148222	851778									244	230	2021-08-19	972.591	3890.36	0	0	0	0	194.518	389.036	486.296	3890.36	737.279	2949.12	1418.09	7228.52	1489	7589.94	124.083	948.743		680.814	4279.4	714.854	4493.37	59.5712	561.671	737.279	2949.12	774.143	3096.57	64.512	387.072
						245	231	2021-08-20	0.921738	851778	192.151	92.2323	61.4882	23.0581	15.372	148414	851586									245	231	2021-08-20	960.753	3843.01	0	0	0	0	192.151	384.301	480.376	3843.01	728.472	2913.89	1401	7141.2	1471.05	7498.26	122.587	937.282		672.527	4227.31	706.153	4438.68	58.8461	554.835	728.472	2913.89	764.896	3059.58	63.7413	382.448
						246	232	2021-08-21	0.92153	851586	189.806	91.1067	60.7378	22.7767	15.1844	148604	851396									246	232	2021-08-21	949.028	3796.11	0	0	0	0	189.806	379.611	474.514	3796.11	719.745	2878.98	1384.06	7054.7	1453.27	7407.44	121.106	925.929		664.319	4175.72	697.535	4384.51	58.128	548.064	719.745	2878.98	755.732	3022.93	62.9776	377.866
						247	233	2021-08-22	0.921325	851396	187.483	89.992	59.9946	22.498	14.9987	148791	851209									247	233	2021-08-22	937.416	3749.67	0	0	0	0	187.483	374.967	468.708	3749.67	711.097	2844.39	1367.29	6969.02	1435.65	7317.47	119.638	914.684		656.191	4124.63	689.001	4330.86	57.4167	541.358	711.097	2844.39	746.652	2986.61	62.221	373.326
						248	234	2021-08-23	0.921122	851209	185.184	88.8881	59.2587	22.222	14.8147	148977	851023									248	234	2021-08-23	925.918	3703.67	0	0	0	0	185.184	370.367	462.959	3703.67	702.53	2810.12	1350.67	6884.16	1418.21	7228.37	118.184	903.546		648.143	4074.04	680.55	4277.74	56.7125	534.718	702.53	2810.12	737.656	2950.63	61.4714	368.828
						249	235	2021-08-24	0.920922	851023	182.906	87.7951	58.5301	21.9488	14.6325	149160	850840									249	235	2021-08-24	914.532	3658.13	0	0	0	0	182.906	365.813	457.266	3658.13	694.043	2776.17	1334.22	6800.11	1400.93	7140.12	116.744	892.515		640.172	4023.94	672.181	4225.14	56.0151	528.142	694.043	2776.17	728.745	2914.98	60.7287	364.372
						250	236	2021-08-25	0.920724	850840	180.652	86.7128	57.8086	21.6782	14.4521	149340	850660									250	236	2021-08-25	903.259	3613.04	0	0	0	0	180.652	361.304	451.629	3613.04	685.635	2742.54	1317.92	6716.88	1383.81	7052.72	115.318	881.59		632.281	3974.34	663.895	4173.06	55.3246	521.632	685.635	2742.54	719.917	2879.67	59.993	359.958
						251	237	2021-08-26	0.920528	850660	178.419	85.6414	57.0942	21.4103	14.2736	149519	850481									251	237	2021-08-26	892.097	3568.39	0	0	0	0	178.419	356.839	446.049	3568.39	677.307	2709.23	1301.77	6634.46	1366.86	6966.18	113.905	870.772		624.468	3925.23	655.692	4121.49	54.641	515.186	677.307	2709.23	711.172	2844.69	59.2643	355.586
						252	238	2021-08-27	0.920335	850481	176.21	84.5806	56.3871	21.1451	14.0968	149695	850305									252	238	2021-08-27	881.048	3524.19	0	0	0	0	176.21	352.419	440.524	3524.19	669.058	2676.23	1285.79	6552.84	1350.08	6880.48	112.507	860.061		616.733	3876.61	647.57	4070.44	53.9642	508.805	669.058	2676.23	702.511	2810.04	58.5426	351.256
						253	239	2021-08-28	0.920144	850305	174.022	83.5305	55.687	20.8826	13.9217	149869	850131									253	239	2021-08-28	870.109	3480.44	0	0	0	0	174.022	348.044	435.055	3480.44	660.889	2643.56	1269.97	6472.04	1333.46	6795.64	111.122	849.455		609.076	3828.48	639.53	4019.9	53.2942	502.488	660.889	2643.56	693.933	2775.73	57.8278	346.967
						254	240	2021-08-29	0.919956	850131	171.856	82.491	54.994	20.6228	13.7485	150041	849959									254	240	2021-08-29	859.281	3437.13	0	0	0	0	171.856	343.713	429.641	3437.13	652.799	2611.2	1254.3	6392.03	1317.01	6711.63	109.751	838.954		601.497	3780.84	631.572	3969.88	52.631	496.235	652.799	2611.2	685.439	2741.75	57.1199	342.719
						255	241	2021-08-30	0.91977	849959	169.713	81.4621	54.3081	20.3655	13.577	150210	849790									255	241	2021-08-30	848.564	3394.26	0	0	0	0	169.713	339.426	424.282	3394.26	644.787	2579.15	1238.78	6312.83	1300.72	6628.47	108.393	828.559		593.995	3733.68	623.695	3920.37	51.9745	490.046	644.787	2579.15	677.027	2708.11	56.4189	338.513
						256	242	2021-08-31	0.919586	849790	167.591	80.4438	53.6292	20.111	13.4073	150378	849622									256	242	2021-08-31	837.956	3351.83	0	0	0	0	167.591	335.183	418.978	3351.83	636.855	2547.42	1223.42	6234.43	1284.6	6546.15	107.05	818.269		586.57	3687.01	615.898	3871.36	51.3248	483.92	636.855	2547.42	668.698	2674.79	55.7248	334.349
						257	243	2021-09-01	0.919405	849622	165.492	79.436	52.9573	19.859	13.2393	150544	849456									257	243	2021-09-01	827.458	3309.83	0	0	0	0	165.492	330.983	413.729	3309.83	629.001	2516	1208.22	6156.82	1268.63	6464.66	105.719	808.082		579.221	3640.82	608.182	3822.86	50.6818	477.857	629.001	2516	660.451	2641.8	55.0375	330.225
						258	244	2021-09-02	0.919226	849456	163.414	78.4386	52.2924	19.6097	13.0731	150707	849293									258	244	2021-09-02	817.069	3268.28	0	0	0	0	163.414	326.828	408.535	3268.28	621.224	2484.9	1193.17	6080	1252.83	6384	104.403	798		571.948	3595.1	600.546	3774.86	50.0455	471.857	621.224	2484.9	652.286	2609.14	54.3571	326.143
						259	245	2021-09-03	0.919049	849293	161.358	77.4517	51.6344	19.3629	12.9086	150868	849132									259	245	2021-09-03	806.788	3227.15	0	0	0	0	161.358	322.715	403.394	3227.15	613.526	2454.1	1178.28	6003.97	1237.19	6304.17	103.099	788.021		564.752	3549.87	592.989	3727.36	49.4158	465.92	613.526	2454.1	644.203	2576.81	53.6835	322.101
						260	246	2021-09-04	0.918875	849132	159.323	76.4751	50.9834	19.1188	12.7458	151028	848972									260	246	2021-09-04	796.615	3186.46	0	0	0	0	159.323	318.646	398.308	3186.46	605.906	2423.62	1163.54	5928.73	1221.71	6225.17	101.809	778.146		557.631	3505.11	585.512	3680.36	48.7927	460.045	605.906	2423.62	636.201	2544.8	53.0167	318.1
						261	247	2021-09-05	0.918702	848972	157.31	75.5087	50.3392	18.8772	12.5848	151185	848815									261	247	2021-09-05	786.549	3146.2	0	0	0	0	157.31	314.62	393.275	3146.2	598.362	2393.45	1148.95	5854.27	1206.39	6146.98	100.533	768.372		550.585	3460.82	578.114	3633.86	48.1761	454.232	598.362	2393.45	628.28	2513.12	52.3567	314.14
						262	248	2021-09-06	0.918532	848815	155.318	74.5527	49.7018	18.6382	12.4254	151340	848660									262	248	2021-09-06	776.59	3106.36	0	0	0	0	155.318	310.636	388.295	3106.36	590.896	2363.58	1134.51	5780.58	1191.23	6069.61	99.2695	758.701		543.613	3417	570.794	3587.85	47.5662	448.481	590.896	2363.58	620.441	2481.76	51.7034	310.22
						263	249	2021-09-07	0.918364	848660	153.348	73.6068	49.0712	18.4017	12.2678	151494	848506									263	249	2021-09-07	766.738	3066.95	0	0	0	0	153.348	306.695	383.369	3066.95	583.506	2334.02	1120.22	5707.67	1176.23	5993.05	98.0195	749.132		536.716	3373.65	563.552	3542.33	46.9627	442.791	583.506	2334.02	612.681	2450.73	51.0568	306.341
						264	250	2021-09-08	0.918198	848506	151.398	72.6711	48.4474	18.1678	12.1118	151645	848355									264	250	2021-09-08	756.99	3027.96	0	0	0	0	151.398	302.796	378.495	3027.96	576.193	2304.77	1106.09	5635.53	1161.39	5917.3	96.7825	739.663		529.893	3330.76	556.388	3497.29	46.3657	437.162	576.193	2304.77	605.002	2420.01	50.4169	302.501
						265	251	2021-09-09	0.918034	848355	149.47	71.7454	47.8303	17.9363	11.9576	151794	848206									265	251	2021-09-09	747.348	2989.39	0	0	0	0	149.47	298.939	373.674	2989.39	568.955	2275.82	1092.1	5564.15	1146.7	5842.36	95.5586	730.295		523.144	3288.33	549.301	3452.75	45.7751	431.593	568.955	2275.82	597.403	2389.61	49.7836	298.701
						266	252	2021-09-10	0.917872	848206	147.562	70.8298	47.2198	17.7074	11.805	151942	848058									266	252	2021-09-10	737.81	2951.24	0	0	0	0	147.562	295.124	368.905	2951.24	561.793	2247.17	1078.26	5493.54	1132.17	5768.21	94.3478	721.027		516.467	3246.36	542.29	3408.68	45.1909	426.085	561.793	2247.17	589.883	2359.53	49.1569	294.942
						267	253	2021-09-11	0.917713	848058	145.675	69.9241	46.616	17.481	11.654	152088	847912									267	253	2021-09-11	728.376	2913.5	0	0	0	0	145.675	291.35	364.188	2913.5	554.707	2218.83	1064.57	5423.68	1117.8	5694.86	93.1498	711.858		509.863	3204.85	535.356	3365.1	44.613	420.637	554.707	2218.83	582.442	2329.77	48.5368	291.221
						268	254	2021-09-12	0.917555	847912	143.809	69.0283	46.0189	17.2571	11.5047	152232	847768									268	254	2021-09-12	719.045	2876.18	0	0	0	0	143.809	287.618	359.522	2876.18	547.695	2190.78	1051.03	5354.58	1103.58	5622.3	91.9648	702.788		503.331	3163.8	528.498	3321.99	44.0415	415.248	547.695	2190.78	575.08	2300.32	47.9233	287.54
						269	255	2021-09-13	0.917399	847768	141.963	68.1423	45.4282	17.0356	11.3571	152373	847627									269	255	2021-09-13	709.816	2839.26	0	0	0	0	141.963	283.926	354.908	2839.26	540.757	2163.03	1037.63	5286.22	1089.51	5550.53	90.7925	693.816		496.871	3123.19	521.715	3279.35	43.4762	409.919	540.757	2163.03	567.795	2271.18	47.3163	283.898
						270	256	2021-09-14	0.917246	847627	140.138	67.2661	44.8441	16.8165	11.211	152514	847486									270	256	2021-09-14	700.689	2802.76	0	0	0	0	140.138	280.276	350.344	2802.76	533.894	2135.58	1024.38	5218.61	1075.6	5479.54	89.6329	684.942		490.482	3083.03	515.006	3237.18	42.9172	404.648	533.894	2135.58	560.589	2242.35	46.7157	280.294
						271	257	2021-09-15	0.917094	847486	138.333	66.3997	44.2664	16.5999	11.0666	152652	847348									271	257	2021-09-15	691.663	2766.65	0	0	0	0	138.333	276.665	345.832	2766.65	527.104	2108.42	1011.27	5151.73	1061.83	5409.32	88.486	676.165		484.164	3043.32	508.372	3195.48	42.3644	399.435	527.104	2108.42	553.46	2213.84	46.1216	276.73
						272	258	2021-09-16	0.916944	847348	136.548	65.5428	43.6952	16.3857	10.9238	152788	847212									272	258	2021-09-16	682.738	2730.95	0	0	0	0	136.548	273.095	341.369	2730.95	520.388	2081.55	998.304	5085.6	1048.22	5339.88	87.3516	667.485		477.916	3004.05	501.812	3154.25	41.8177	394.281	520.388	2081.55	546.407	2185.63	45.5339	273.204
						273	259	2021-09-17	0.916797	847212	134.782	64.6956	43.1304	16.1739	10.7826	152923	847077									273	259	2021-09-17	673.912	2695.65	0	0	0	0	134.782	269.565	336.956	2695.65	513.744	2054.98	985.482	5020.19	1034.76	5271.2	86.2297	658.9		471.739	2965.21	495.325	3113.47	41.2771	389.184	513.744	2054.98	539.431	2157.72	44.9526	269.716
						274	260	2021-09-18	0.916651	847077	133.037	63.8578	42.5719	15.9645	10.643	153056	846944									274	260	2021-09-18	665.186	2660.74	0	0	0	0	133.037	266.074	332.593	2660.74	507.172	2028.69	972.802	4955.51	1021.44	5203.28	85.1202	650.41		465.63	2926.82	488.911	3073.16	40.7426	384.145	507.172	2028.69	532.531	2130.12	44.3776	266.266
						275	261	2021-09-19	0.916507	846944	131.311	63.0295	42.0197	15.7574	10.5049	153188	846812									275	261	2021-09-19	656.557	2626.23	0	0	0	0	131.311	262.623	328.279	2626.23	500.673	2002.69	960.263	4891.54	1008.28	5136.12	84.023	642.015		459.59	2888.85	482.57	3033.3	40.2141	379.162	500.673	2002.69	525.706	2102.83	43.8089	262.853
						276	262	2021-09-20	0.916365	846812	129.605	62.2106	41.4737	15.5526	10.3684	153317	846683									276	262	2021-09-20	648.027	2592.11	0	0	0	0	129.605	259.211	324.013	2592.11	494.245	1976.98	947.864	4828.3	995.257	5069.71	82.9381	633.714		453.619	2851.32	476.3	2993.88	39.6916	374.236	494.245	1976.98	518.957	2075.83	43.2464	259.478
						277	263	2021-09-21	0.916224	846683	127.919	61.401	40.934	15.3502	10.2335	153445	846555									277	263	2021-09-21	639.593	2558.37	0	0	0	0	127.919	255.837	319.797	2558.37	487.887	1951.55	935.603	4765.76	982.383	5004.05	81.8652	625.506		447.715	2814.21	470.101	2954.92	39.1751	369.365	487.887	1951.55	512.282	2049.13	42.6902	256.141
						278	264	2021-09-22	0.916086	846555	126.251	60.6006	40.4004	15.1501	10.1001	153571	846429									278	264	2021-09-22	631.256	2525.02	0	0	0	0	126.251	252.502	315.628	2525.02	481.601	1926.4	923.48	4703.93	969.654	4939.13	80.8045	617.391		441.879	2777.53	463.973	2916.4	38.6644	364.55	481.601	1926.4	505.681	2022.72	42.1401	252.84
						279	265	2021-09-23	0.915949	846429	124.603	59.8094	39.8729	14.9523	9.96823	153696	846304									279	265	2021-09-23	623.014	2492.06	0	0	0	0	124.603	249.206	311.507	2492.06	475.384	1901.54	911.494	4642.8	957.069	4874.94	79.7557	609.367		436.11	2741.26	457.915	2878.33	38.1596	359.791	475.384	1901.54	499.153	1996.61	41.5961	249.577
						280	266	2021-09-24	0.915815	846304	122.973	59.0272	39.3515	14.7568	9.83787	153819	846181									280	266	2021-09-24	614.867	2459.47	0	0	0	0	122.973	245.947	307.434	2459.47	469.237	1876.95	899.644	4582.36	944.626	4811.48	78.7188	601.435		430.407	2705.42	451.927	2840.69	37.6606	355.086	469.237	1876.95	492.699	1970.8	41.0582	246.349
						281	267	2021-09-25	0.915682	846181	121.363	58.2541	38.8361	14.5635	9.70902	153940	846060									281	267	2021-09-25	606.814	2427.26	0	0	0	0	121.363	242.726	303.407	2427.26	463.159	1852.64	887.929	4522.62	932.325	4748.75	77.6938	593.593		424.77	2669.98	446.008	2803.48	37.1674	350.435	463.159	1852.64	486.317	1945.27	40.5264	243.158
						282	268	2021-09-26	0.91555	846060	119.771	57.49	38.3267	14.3725	9.58167	154060	845940									282	268	2021-09-26	598.854	2395.42	0	0	0	0	119.771	239.542	299.427	2395.42	457.149	1828.6	876.347	4463.56	920.165	4686.73	76.6804	585.842		419.198	2634.96	440.158	2766.71	36.6798	345.838	457.149	1828.6	480.007	1920.03	40.0006	240.003
						283	269	2021-09-27	0.915421	845940	118.197	56.7348	37.8232	14.1837	9.45579	154178	845822									283	269	2021-09-27	590.987	2363.95	0	0	0	0	118.197	236.395	295.494	2363.95	451.208	1804.83	864.899	4405.17	908.144	4625.43	75.6786	578.179		413.691	2600.34	434.375	2730.36	36.198	341.295	451.208	1804.83	473.768	1895.07	39.4807	236.884
						284	270	2021-09-28	0.915293	845822	116.642	55.9883	37.3255	13.9971	9.33139	154295	845705									284	270	2021-09-28	583.212	2332.85	0	0	0	0	116.642	233.285	291.606	2332.85	445.334	1781.34	853.582	4347.47	896.261	4564.84	74.6884	570.605		408.248	2566.13	428.661	2694.44	35.7217	336.805	445.334	1781.34	467.601	1870.4	38.9667	233.8
						285	271	2021-09-29	0.915166	845705	115.105	55.2506	36.8337	13.8127	9.20844	154410	845590									285	271	2021-09-29	575.527	2302.11	0	0	0	0	115.105	230.211	287.764	2302.11	439.527	1758.11	842.396	4290.43	884.516	4504.95	73.7097	563.119		402.869	2532.32	423.013	2658.94	35.251	332.367	439.527	1758.11	461.504	1846.01	38.4586	230.752
						286	272	2021-09-30	0.915042	845590	113.587	54.5216	36.3477	13.6304	9.08693	154524	845476									286	272	2021-09-30	567.933	2271.73	0	0	0	0	113.587	227.173	283.967	2271.73	433.787	1735.15	831.34	4234.05	872.907	4445.76	72.7423	555.72		397.553	2498.91	417.431	2623.85	34.7859	327.981	433.787	1735.15	455.476	1821.91	37.9564	227.738
						287	273	2021-10-01	0.914919	845476	112.086	53.8011	35.8674	13.4503	8.96686	154636	845364									287	273	2021-10-01	560.429	2241.71	0	0	0	0	112.086	224.171	280.214	2241.71	428.113	1712.45	820.413	4178.34	861.433	4387.25	71.7861	548.407		392.3	2465.89	411.915	2589.18	34.3263	323.648	428.113	1712.45	449.518	1798.07	37.4599	224.759
						288	274	2021-10-02	0.914798	845364	110.603	53.0892	35.3928	13.2723	8.8482	154746	845254									288	274	2021-10-02	553.013	2212.05	0	0	0	0	110.603	221.205	276.506	2212.05	422.504	1690.02	809.613	4123.27	850.094	4329.44	70.8412	541.18		387.109	2433.26	406.464	2554.92	33.872	319.365	422.504	1690.02	443.629	1774.52	36.9691	221.815
						289	275	2021-10-03	0.914678	845254	109.137	52.3858	34.9238	13.0964	8.73096	154855	845145									289	275	2021-10-03	545.685	2182.74	0	0	0	0	109.137	218.274	272.843	2182.74	416.961	1667.84	798.94	4068.86	838.887	4272.3	69.9073	534.037		381.98	2401.01	401.078	2521.06	33.4232	315.133	416.961	1667.84	437.809	1751.23	36.484	218.904
						290	276	2021-10-04	0.91456	845145	107.689	51.6907	34.4604	12.9227	8.61511	154963	845037									290	276	2021-10-04	538.444	2153.78	0	0	0	0	107.689	215.378	269.222	2153.78	411.481	1645.93	788.393	4015.08	827.812	4215.84	68.9844	526.979		376.911	2369.16	395.757	2487.61	32.9797	310.952	411.481	1645.93	432.056	1728.22	36.0046	216.028
						291	277	2021-10-05	0.914443	845037	106.258	51.0039	34.0026	12.751	8.50065	155069	844931									291	277	2021-10-05	531.29	2125.16	0	0	0	0	106.258	212.516	265.645	2125.16	406.066	1624.27	777.97	3961.94	816.868	4160.04	68.0723	520.005		371.903	2337.68	390.498	2454.56	32.5415	306.82	406.066	1624.27	426.37	1705.48	35.5308	213.185
						292	278	2021-10-06	0.914328	844931	104.844	50.3253	33.5502	12.5813	8.38755	155174	844826									292	278	2021-10-06	524.222	2096.89	0	0	0	0	104.844	209.689	262.111	2096.89	400.715	1602.86	767.67	3909.44	806.054	4104.91	67.1711	513.113		366.955	2306.58	385.303	2421.91	32.1086	302.738	400.715	1602.86	420.75	1683	35.0625	210.375
						293	279	2021-10-07	0.914215	844826	103.448	49.6549	33.1033	12.4137	8.27582	155278	844722									293	279	2021-10-07	517.239	2068.95	0	0	0	0	103.448	206.895	258.619	2068.95	395.426	1581.7	757.493	3857.55	795.368	4050.43	66.2806	506.304		362.067	2275.85	380.17	2389.64	31.6809	298.705	395.426	1581.7	415.197	1660.79	34.5998	207.599
						294	280	2021-10-08	0.914103	844722	102.068	48.9926	32.6617	12.2481	8.16543	155380	844620									294	280	2021-10-08	510.339	2041.36	0	0	0	0	102.068	204.136	255.17	2041.36	390.199	1560.8	747.437	3806.29	784.809	3996.61	65.4007	499.576		357.238	2245.49	375.1	2357.77	31.2583	294.721	390.199	1560.8	409.709	1638.84	34.1425	204.855
						295	281	2021-10-09	0.913993	844620	100.705	48.3383	32.2255	12.0846	8.05638	155480	844520									295	281	2021-10-09	503.524	2014.09	0	0	0	0	100.705	201.409	251.762	2014.09	385.035	1540.14	737.501	3755.64	774.377	3943.43	64.5314	492.928		352.467	2215.5	370.09	2326.28	30.8408	290.785	385.035	1540.14	404.287	1617.15	33.6906	202.143
						296	282	2021-10-10	0.913884	844520	99.3581	47.6919	31.7946	11.923	7.94865	155580	844420									296	282	2021-10-10	496.79	1987.16	0	0	0	0	99.3581	198.716	248.395	1987.16	379.932	1519.73	727.685	3705.6	764.069	3890.89	63.6724	486.361		347.753	2185.88	365.141	2295.17	30.4284	286.896	379.932	1519.73	398.928	1595.71	33.244	199.464
						297	283	2021-10-11	0.913776	844420	98.0278	47.0534	31.3689	11.7633	7.84223	155678	844322									297	283	2021-10-11	490.139	1960.56	0	0	0	0	98.0278	196.056	245.07	1960.56	374.889	1499.56	717.987	3656.17	753.886	3838.98	62.8238	479.872		343.097	2156.61	360.252	2264.44	30.021	283.055	374.889	1499.56	393.634	1574.54	32.8028	196.817
						298	284	2021-10-12	0.91367	844322	96.7138	46.4226	30.9484	11.6057	7.7371	155775	844225									298	284	2021-10-12	483.569	1934.28	0	0	0	0	96.7138	193.428	241.784	1934.28	369.907	1479.63	708.405	3607.33	743.826	3787.7	61.9855	473.462		338.498	2127.7	355.423	2234.09	29.6186	279.261	369.907	1479.63	388.403	1553.61	32.3669	194.201
						299	285	2021-10-13	0.913565	844225	95.4158	45.7996	30.5331	11.4499	7.63326	155870	844130									299	285	2021-10-13	477.079	1908.32	0	0	0	0	95.4158	190.832	238.54	1908.32	364.985	1459.94	698.94	3559.09	733.887	3737.04	61.1573	467.13		333.955	2099.15	350.653	2204.11	29.2211	275.513	364.985	1459.94	383.234	1532.94	31.9362	191.617
						300	286	2021-10-14	0.913462	844130	94.1337	45.1842	30.1228	11.296	7.5307	155964	844036									300	286	2021-10-14	470.669	1882.67	0	0	0	0	94.1337	188.267	235.334	1882.67	360.122	1440.49	689.59	3511.43	724.069	3687	60.3391	460.875		329.468	2070.94	345.942	2174.49	28.8285	271.811	360.122	1440.49	378.128	1512.51	31.5106	189.064
						301	287	2021-10-15	0.91336	844036	92.8674	44.5764	29.7176	11.1441	7.4294	156057	843943									301	287	2021-10-15	464.337	1857.35	0	0	0	0	92.8674	185.735	232.169	1857.35	355.317	1421.27	680.353	3464.35	714.371	3637.57	59.5309	454.696		325.036	2043.08	341.288	2145.24	28.4407	268.155	355.317	1421.27	373.083	1492.33	31.0902	186.541
						302	288	2021-10-16	0.91326	843943	91.6167	43.976	29.3174	10.994	7.32934	156149	843851									302	288	2021-10-16	458.084	1832.33	0	0	0	0	91.6167	183.233	229.042	1832.33	350.571	1402.28	671.229	3417.85	704.791	3588.74	58.7326	448.593		320.659	2015.57	336.692	2116.35	28.0576	264.543	350.571	1402.28	368.099	1472.4	30.6749	184.05
						303	289	2021-10-17	0.913161	843851	90.3815	43.3831	28.9221	10.8458	7.23052	156239	843761									303	289	2021-10-17	451.907	1807.63	0	0	0	0	90.3815	180.763	225.954	1807.63	345.882	1383.53	662.217	3371.92	695.328	3540.52	57.944	442.564		316.335	1988.39	332.152	2087.81	27.6793	260.977	345.882	1383.53	363.176	1452.7	30.2646	181.588
						304	290	2021-10-18	0.913063	843761	89.1616	42.7975	28.5317	10.6994	7.13292	156328	843672									304	290	2021-10-18	445.808	1783.23	0	0	0	0	89.1616	178.323	222.904	1783.23	341.25	1365	653.315	3326.55	685.981	3492.88	57.1651	436.61		312.065	1961.55	327.669	2059.63	27.3057	257.454	341.25	1365	358.312	1433.25	29.8594	179.156
						305	291	2021-10-19	0.912966	843672	87.9568	42.2192	28.1462	10.5548	7.03654	156416	843584									305	291	2021-10-19	439.784	1759.14	0	0	0	0	87.9568	175.914	219.892	1759.14	336.675	1346.7	644.523	3281.75	676.749	3445.83	56.3958	430.729		307.849	1935.05	323.241	2031.8	26.9368	253.975	336.675	1346.7	353.508	1414.03	29.459	176.754
						306	292	2021-10-20	0.912871	843584	86.767	41.6482	27.7654	10.412	6.94136	156503	843497									306	292	2021-10-20	433.835	1735.34	0	0	0	0	86.767	173.534	216.917	1735.34	332.155	1328.62	635.84	3237.49	667.632	3399.37	55.636	424.921		303.684	1908.87	318.869	2004.32	26.5724	250.54	332.155	1328.62	348.763	1395.05	29.0636	174.381
						307	293	2021-10-21	0.912777	843497	85.592	41.0842	27.3895	10.271	6.84736	156588	843412									307	293	2021-10-21	427.96	1711.84	0	0	0	0	85.592	171.184	213.98	1711.84	327.691	1310.76	627.263	3193.79	658.627	3353.48	54.8855	419.185		299.572	1883.02	314.551	1977.18	26.2126	247.147	327.691	1310.76	344.076	1376.3	28.673	172.038
						308	294	2021-10-22	0.912685	843412	84.4318	40.5273	27.0182	10.1318	6.75454	156673	843327									308	294	2021-10-22	422.159	1688.64	0	0	0	0	84.4318	168.864	211.079	1688.64	323.282	1293.13	618.793	3150.63	649.733	3308.16	54.1444	413.52		295.511	1857.5	310.287	1950.37	25.8572	243.797	323.282	1293.13	339.446	1357.79	28.2872	169.723
						309	295	2021-10-23	0.912593	843327	83.2861	39.9773	26.6516	9.99433	6.66289	156756	843244									309	295	2021-10-23	416.43	1665.72	0	0	0	0	83.2861	166.572	208.215	1665.72	318.928	1275.71	610.429	3108	640.95	3263.4	53.4125	407.926		291.501	1832.29	306.076	1923.91	25.5064	240.489	318.928	1275.71	334.874	1339.5	27.9062	167.437
						310	296	2021-10-24	0.912503	843244	82.1548	39.4343	26.2895	9.85858	6.57238	156838	843162									310	296	2021-10-24	410.774	1643.1	0	0	0	0	82.1548	164.31	205.387	1643.1	314.627	1258.51	602.169	3065.91	632.277	3219.21	52.6897	402.401		287.542	1807.41	301.919	1897.78	25.1599	237.222	314.627	1258.51	330.358	1321.43	27.5298	165.179
						311	297	2021-10-25	0.912414	843162	81.0377	38.8981	25.9321	9.72453	6.48302	156919	843081									311	297	2021-10-25	405.189	1620.75	0	0	0	0	81.0377	162.075	202.594	1620.75	310.379	1241.52	594.011	3024.35	623.712	3175.56	51.976	396.946		283.632	1782.83	297.814	1871.97	24.8178	233.996	310.379	1241.52	325.898	1303.59	27.1582	162.949
						312	298	2021-10-26	0.912326	843081	79.9348	38.3687	25.5791	9.59218	6.39478	156999	843001									312	298	2021-10-26	399.674	1598.7	0	0	0	0	79.9348	159.87	199.837	1598.7	306.184	1224.74	585.956	2983.3	615.254	3132.47	51.2712	391.559		279.772	1758.57	293.76	1846.49	24.48	230.812	306.184	1224.74	321.494	1285.97	26.7911	160.747
						313	299	2021-10-27	0.91224	843001	78.8458	37.846	25.2307	9.4615	6.30766	157078	842922									313	299	2021-10-27	394.229	1576.92	0	0	0	0	78.8458	157.692	197.115	1576.92	302.042	1208.17	578.002	2942.78	606.902	3089.91	50.5752	386.239		275.96	1734.61	289.758	1821.34	24.1465	227.667	302.042	1208.17	317.144	1268.58	26.4287	158.572
						314	300	2021-10-28	0.912155	842922	77.7706	37.3299	24.8866	9.33247	6.22165	157156	842844									314	300	2021-10-28	388.853	1555.41	0	0	0	0	77.7706	155.541	194.427	1555.41	297.951	1191.8	570.148	2902.76	598.656	3047.9	49.888	380.987		272.197	1710.95	285.807	1796.5	23.8173	224.563	297.951	1191.8	312.849	1251.39	26.0707	156.424
						315	301	2021-10-29	0.91207	842844	76.7091	36.8204	24.5469	9.20509	6.13673	157233	842767									315	301	2021-10-29	383.545	1534.18	0	0	0	0	76.7091	153.418	191.773	1534.18	293.912	1175.65	562.393	2863.25	590.513	3006.41	49.2094	375.801		268.482	1687.6	281.906	1771.98	23.4922	221.497	293.912	1175.65	308.607	1234.43	25.7173	154.304
						316	302	2021-10-30	0.911987	842767	75.6611	36.3173	24.2115	9.07933	6.05289	157308	842692									316	302	2021-10-30	378.305	1513.22	0	0	0	0	75.6611	151.322	189.153	1513.22	289.923	1159.69	554.736	2824.23	582.473	2965.45	48.5394	370.681		264.814	1664.54	278.054	1747.77	23.1712	218.471	289.923	1159.69	304.419	1217.68	25.3682	152.209
						317	303	2021-10-31	0.911906	842692	74.6264	35.8207	23.8805	8.95517	5.97011	157383	842617									317	303	2021-10-31	373.132	1492.53	0	0	0	0	74.6264	149.253	186.566	1492.53	285.984	1143.94	547.176	2785.72	574.535	2925	47.8779	365.625		261.193	1641.78	274.252	1723.87	22.8543	215.484	285.984	1143.94	300.283	1201.13	25.0236	150.142
						318	304	2021-11-01	0.911825	842617	73.605	35.3304	23.5536	8.8326	5.8884	157457	842543									318	304	2021-11-01	368.025	1472.1	0	0	0	0	73.605	147.21	184.013	1472.1	282.095	1128.38	539.712	2747.69	566.698	2885.07	47.2248	360.634		257.618	1619.31	270.498	1700.28	22.5415	212.534	282.095	1128.38	296.2	1184.8	24.6833	148.1
						319	305	2021-11-02	0.911745	842543	72.5967	34.8464	23.2309	8.7116	5.80773	157529	842471									319	305	2021-11-02	362.983	1451.93	0	0	0	0	72.5967	145.193	181.492	1451.93	278.255	1113.02	532.343	2710.15	558.96	2845.65	46.58	355.707		254.088	1597.13	266.793	1676.98	22.2327	209.623	278.255	1113.02	292.167	1168.67	24.3473	146.084
						320	306	2021-11-03	0.911667	842471	71.6013	34.3686	22.9124	8.59216	5.7281	157601	842399									320	306	2021-11-03	358.006	1432.03	0	0	0	0	71.6013	143.203	179.003	1432.03	274.463	1097.85	525.068	2673.08	551.321	2806.74	45.9434	350.842		250.605	1575.23	263.135	1653.99	21.9279	206.749	274.463	1097.85	288.186	1152.75	24.0155	144.093
						321	307	2021-11-04	0.911589	842399	70.6187	33.897	22.598	8.47424	5.6495	157671	842329									321	307	2021-11-04	353.094	1412.37	0	0	0	0	70.6187	141.237	176.547	1412.37	270.72	1082.88	517.885	2636.49	543.78	2768.32	45.315	346.039		247.165	1553.61	259.524	1631.29	21.627	203.911	270.72	1082.88	284.256	1137.02	23.688	142.128
						322	308	2021-11-05	0.911513	842329	69.6488	33.4314	22.2876	8.35785	5.5719	157741	842259									322	308	2021-11-05	348.244	1392.98	0	0	0	0	69.6488	139.298	174.122	1392.98	267.024	1068.1	510.795	2600.37	536.335	2730.39	44.6946	341.299		243.771	1532.27	255.959	1608.89	21.3299	201.111	267.024	1068.1	280.375	1121.5	23.3646	140.188
						323	309	2021-11-06	0.911437	842259	68.6914	32.9718	21.9812	8.24296	5.49531	157810	842190									323	309	2021-11-06	343.457	1373.83	0	0	0	0	68.6914	137.383	171.728	1373.83	263.376	1053.5	503.795	2564.71	528.985	2692.95	44.0821	336.618		240.42	1511.21	252.441	1586.77	21.0367	198.346	263.376	1053.5	276.544	1106.18	23.0454	138.272
						324	310	2021-11-07	0.911363	842190	67.7463	32.5182	21.6788	8.12956	5.41971	157877	842123									324	310	2021-11-07	338.732	1354.93	0	0	0	0	67.7463	135.493	169.366	1354.93	259.773	1039.09	496.886	2529.51	521.73	2655.99	43.4775	331.999		237.112	1490.42	248.968	1564.94	20.7473	195.617	259.773	1039.09	272.762	1091.05	22.7302	136.381
						325	311	2021-11-08	0.91129	842123	66.8135	32.0705	21.3803	8.01762	5.34508	157944	842056									325	311	2021-11-08	334.068	1336.27	0	0	0	0	66.8135	133.627	167.034	1336.27	256.217	1024.87	490.065	2494.77	514.568	2619.51	42.8807	327.438		233.847	1469.9	245.54	1543.39	20.4616	192.924	256.217	1024.87	269.028	1076.11	22.419	134.514
						326	312	2021-11-09	0.911217	842056	65.8928	31.6286	21.0857	7.90714	5.27143	158010	841990									326	312	2021-11-09	329.464	1317.86	0	0	0	0	65.8928	131.786	164.732	1317.86	252.707	1010.83	483.332	2460.47	507.498	2583.49	42.2915	322.937		230.625	1449.64	242.156	1522.12	20.1797	190.266	252.707	1010.83	265.342	1061.37	22.1119	132.671
						327	313	2021-11-10	0.911146	841990	64.9841	31.1924	20.7949	7.79809	5.19873	158075	841925									327	313	2021-11-10	324.921	1299.68	0	0	0	0	64.9841	129.968	162.46	1299.68	249.241	996.966	476.686	2426.62	500.52	2547.95	41.71	318.493		227.444	1429.65	238.817	1501.13	19.9014	187.642	249.241	996.966	261.704	1046.81	21.8086	130.852
						328	314	2021-11-11	0.911076	841925	64.0872	30.7619	20.5079	7.69047	5.12698	158139	841861									328	314	2021-11-11	320.436	1281.74	0	0	0	0	64.0872	128.174	160.218	1281.74	245.821	983.282	470.126	2393.2	493.632	2512.86	41.136	314.108		224.305	1409.92	235.521	1480.41	19.6267	185.052	245.821	983.282	258.112	1032.45	21.5093	129.056
						329	315	2021-11-12	0.911006	841861	63.202	30.337	20.2246	7.58424	5.05616	158202	841798									329	315	2021-11-12	316.01	1264.04	0	0	0	0	63.202	126.404	158.005	1264.04	242.444	969.775	463.651	2360.22	486.833	2478.23	40.5695	309.779		221.207	1390.44	232.267	1459.97	19.3556	182.496	242.444	969.775	254.566	1018.26	21.2138	127.283
						330	316	2021-11-13	0.910938	841798	62.3284	29.9176	19.9451	7.47941	4.98627	158265	841735									330	316	2021-11-13	311.642	1246.57	0	0	0	0	62.3284	124.657	155.821	1246.57	239.111	956.443	457.26	2327.67	480.123	2444.05	40.0103	305.506		218.149	1371.22	229.057	1439.79	19.0881	179.973	239.111	956.443	251.066	1004.26	20.9222	125.533
						331	317	2021-11-14	0.910871	841735	61.4662	29.5038	19.6692	7.37595	4.9173	158326	841674									331	317	2021-11-14	307.331	1229.32	0	0	0	0	61.4662	122.932	153.666	1229.32	235.821	943.282	450.952	2295.54	473.5	2410.32	39.4583	301.29		215.132	1352.26	225.888	1419.87	18.824	177.484	235.821	943.282	247.612	990.447	20.6343	123.806
						332	318	2021-11-15	0.910804	841674	60.6153	29.0954	19.3969	7.27384	4.84923	158387	841613									332	318	2021-11-15	303.077	1212.31	0	0	0	0	60.6153	121.231	151.538	1212.31	232.573	930.293	444.727	2263.83	466.963	2377.02	38.9136	297.128		212.154	1333.54	222.761	1400.21	18.5634	175.027	232.573	930.293	244.202	976.807	20.3502	122.101
						333	319	2021-11-16	0.910739	841613	59.7756	28.6923	19.1282	7.17307	4.78205	158447	841553									333	319	2021-11-16	298.878	1195.51	0	0	0	0	59.7756	119.551	149.439	1195.51	229.368	917.472	438.583	2232.53	460.512	2344.16	38.376	293.02		209.215	1315.06	219.675	1380.82	18.3063	172.602	229.368	917.472	240.836	963.345	20.0697	120.418
						334	320	2021-11-17	0.910674	841553	58.9469	28.2945	18.863	7.07363	4.71575	158506	841494									334	320	2021-11-17	294.735	1178.94	0	0	0	0	58.9469	117.894	147.367	1178.94	226.204	904.817	432.519	2201.65	454.144	2311.73	37.8454	288.966		206.314	1296.83	216.63	1361.67	18.0525	170.209	226.204	904.817	237.515	950.058	19.7929	118.757
						335	321	2021-11-18	0.91061	841494	58.1291	27.902	18.6013	6.9755	4.65033	158564	841436									335	321	2021-11-18	290.646	1162.58	0	0	0	0	58.1291	116.258	145.323	1162.58	223.082	892.328	426.534	2171.17	447.861	2279.73	37.3217	284.966		203.452	1278.84	213.625	1342.78	17.8021	167.848	223.082	892.328	234.236	936.944	19.5197	117.118
						336	322	2021-11-19	0.910547	841436	57.3222	27.5146	18.3431	6.87866	4.58577	158621	841379									336	322	2021-11-19	286.611	1146.44	0	0	0	0	57.3222	114.644	143.305	1146.44	220	880.001	420.628	2141.09	441.659	2248.14	36.8049	281.018		200.628	1261.09	210.659	1324.14	17.5549	165.518	220	880.001	231	924.001	19.25	115.5
						337	323	2021-11-20	0.910485	841379	56.5258	27.1324	18.0883	6.7831	4.52207	158678	841322									337	323	2021-11-20	282.629	1130.52	0	0	0	0	56.5258	113.052	141.315	1130.52	216.959	867.836	414.799	2111.4	435.539	2216.97	36.2949	277.122		197.84	1243.57	207.732	1305.75	17.311	163.218	216.959	867.836	227.807	911.227	18.9839	113.903
						338	324	2021-11-21	0.910424	841322	55.7401	26.7552	17.8368	6.68881	4.4592	158733	841267									338	324	2021-11-21	278.7	1114.8	0	0	0	0	55.7401	111.48	139.35	1114.8	213.957	855.829	409.048	2082.11	429.5	2186.22	35.7917	273.277		195.09	1226.28	204.845	1287.6	17.0704	160.949	213.957	855.829	224.655	898.621	18.7213	112.328
						339	325	2021-11-22	0.910364	841267	54.9647	26.383	17.5887	6.59576	4.39717	158788	841212									339	325	2021-11-22	274.823	1099.29	0	0	0	0	54.9647	109.929	137.412	1099.29	210.995	843.981	403.371	2053.2	423.54	2155.86	35.295	269.483		192.376	1209.22	201.995	1269.68	16.8329	158.71	210.995	843.981	221.545	886.18	18.4621	110.772
						340	326	2021-11-23	0.910304	841212	54.1996	26.0158	17.3439	6.50395	4.33597	158842	841158									340	326	2021-11-23	270.998	1083.99	0	0	0	0	54.1996	108.399	135.499	1083.99	208.072	832.287	397.77	2024.68	417.659	2125.91	34.8049	265.739		189.699	1192.39	199.183	1252.01	16.5986	156.501	208.072	832.287	218.475	873.902	18.2063	109.238
						341	327	2021-11-24	0.910245	841158	53.4446	25.6534	17.1023	6.41336	4.27557	158896	841104									341	327	2021-11-24	267.223	1068.89	0	0	0	0	53.4446	106.889	133.612	1068.89	205.187	820.748	392.243	1996.53	411.855	2096.36	34.3213	262.045		187.056	1175.78	196.409	1234.57	16.3674	154.321	205.187	820.748	215.446	861.785	17.9539	107.723
						342	328	2021-11-25	0.910188	841104	52.6998	25.2959	16.8639	6.32397	4.21598	158949	841051									342	328	2021-11-25	263.499	1054	0	0	0	0	52.6998	105.4	131.749	1054	202.34	809.36	386.789	1968.75	406.129	2067.19	33.8441	258.399		184.449	1159.39	193.672	1217.36	16.1393	152.171	202.34	809.36	212.457	849.828	17.7048	106.229
						343	329	2021-11-26	0.910131	841051	51.9648	24.9431	16.6287	6.23577	4.15718	159001	840999									343	329	2021-11-26	259.824	1039.3	0	0	0	0	51.9648	103.93	129.912	1039.3	199.531	798.123	381.408	1941.35	400.478	2038.42	33.3732	254.802		181.877	1143.23	190.971	1200.39	15.9142	150.048	199.531	798.123	209.507	838.029	17.4589	104.754
						344	330	2021-11-27	0.910074	840999	51.2396	24.595	16.3967	6.14875	4.09917	159052	840948									344	330	2021-11-27	256.198	1024.79	0	0	0	0	51.2396	102.479	128.099	1024.79	196.759	787.034	376.097	1914.31	394.902	2010.02	32.9085	251.253		179.339	1127.27	188.306	1183.64	15.6921	147.954	196.759	787.034	206.597	826.386	17.2164	103.298
						345	331	2021-11-28	0.910019	840948	50.5241	24.2516	16.1677	6.0629	4.04193	159102	840898									345	331	2021-11-28	252.621	1010.48	0	0	0	0	50.5241	101.048	126.31	1010.48	194.023	776.092	370.858	1887.62	389.4	1982	32.45	247.751		176.834	1111.53	185.676	1167.11	15.473	145.888	194.023	776.092	203.724	814.897	16.977	101.862
						346	332	2021-11-29	0.909964	840898	49.8182	23.9127	15.9418	5.97819	3.98546	159152	840848									346	332	2021-11-29	249.091	996.365	0	0	0	0	49.8182	99.6365	124.546	996.365	191.324	765.295	365.688	1861.3	383.972	1954.36	31.9977	244.295		174.364	1096	183.082	1150.8	15.2568	143.85	191.324	765.295	200.89	803.56	16.7408	100.445
						347	333	2021-11-30	0.90991	840848	49.1218	23.5784	15.719	5.89461	3.92974	159201	840799									347	333	2021-11-30	245.609	982.435	0	0	0	0	49.1218	98.2435	122.804	982.435	188.66	754.641	360.587	1835.32	378.616	1927.09	31.5513	240.886		171.926	1080.68	180.522	1134.71	15.0435	141.839	188.66	754.641	198.093	792.373	16.5078	99.0467
						348	334	2021-12-01	0.909857	840799	48.4346	23.2486	15.4991	5.81216	3.87477	159250	840750									348	334	2021-12-01	242.173	968.693	0	0	0	0	48.4346	96.8693	121.087	968.693	186.032	744.129	355.554	1809.69	373.331	1900.18	31.1109	237.522		169.521	1065.56	177.997	1118.84	14.8331	139.855	186.032	744.129	195.334	781.335	16.2778	97.6669
						349	335	2021-12-02	0.909805	840750	47.7567	22.9232	15.2822	5.73081	3.82054	159297	840703									349	335	2021-12-02	238.784	955.135	0	0	0	0	47.7567	95.5135	119.392	955.135	183.439	733.757	350.588	1784.4	368.117	1873.63	30.6764	234.203		167.149	1050.65	175.506	1103.18	14.6255	137.898	183.439	733.757	192.611	770.444	16.0509	96.3056
						350	336	2021-12-03	0.909753	840703	47.088	22.6022	15.0681	5.65055	3.76704	159345	840655									350	336	2021-12-03	235.44	941.759	0	0	0	0	47.088	94.1759	117.72	941.759	180.881	723.522	345.688	1759.46	362.973	1847.43	30.2477	230.929		164.808	1035.93	173.048	1087.73	14.4207	135.966	180.881	723.522	189.925	759.699	15.8271	94.9623
						351	337	2021-12-04	0.909702	840655	46.4282	22.2855	14.857	5.57138	3.71425	159391	840609									351	337	2021-12-04	232.141	928.563	0	0	0	0	46.4282	92.8563	116.07	928.563	178.356	713.425	340.855	1734.84	357.897	1821.59	29.8248	227.698		162.499	1021.42	170.623	1072.49	14.2186	134.061	178.356	713.425	187.274	749.096	15.6062	93.637
						352	338	2021-12-05	0.909652	840609	45.7773	21.9731	14.6487	5.49327	3.66218	159437	840563									352	338	2021-12-05	228.886	915.545	0	0	0	0	45.7773	91.5545	114.443	915.545	175.865	703.462	336.086	1710.56	352.89	1796.09	29.4075	224.511		160.22	1007.1	168.231	1057.45	14.0193	132.182	175.865	703.462	184.659	738.635	15.3882	92.3294
						353	339	2021-12-06	0.909602	840563	45.1351	21.6649	14.4432	5.41622	3.61081	159482	840518									353	339	2021-12-06	225.676	902.703	0	0	0	0	45.1351	90.2703	112.838	902.703	173.408	693.632	331.381	1686.61	347.95	1770.94	28.9958	221.367		157.973	992.973	165.872	1042.62	13.8226	130.328	173.408	693.632	182.079	728.314	15.1732	91.0393
						354	340	2021-12-07	0.909554	840518	44.5017	21.3608	14.2405	5.3402	3.56013	159526	840474									354	340	2021-12-07	222.508	890.033	0	0	0	0	44.5017	89.0033	111.254	890.033	170.984	683.934	326.739	1662.97	343.076	1746.12	28.5897	218.265		155.756	979.037	163.544	1027.99	13.6286	128.499	170.984	683.934	179.533	718.131	14.9611	89.7664
						355	341	2021-12-08	0.909505	840474	43.8768	21.0609	14.0406	5.26521	3.51014	159570	840430									355	341	2021-12-08	219.384	877.536	0	0	0	0	43.8768	87.7536	109.692	877.536	168.592	674.367	322.16	1639.66	338.268	1721.64	28.189	215.205		153.569	965.289	161.247	1013.55	13.4373	126.694	168.592	674.367	177.021	708.085	14.7518	88.5106
						356	342	2021-12-09	0.909458	840430	43.2603	20.765	13.8433	5.19124	3.46083	159614	840386									356	342	2021-12-09	216.302	865.207	0	0	0	0	43.2603	86.5207	108.151	865.207	166.232	664.927	317.643	1616.65	333.525	1697.49	27.7938	212.186		151.411	951.727	158.982	999.314	13.2485	124.914	166.232	664.927	174.543	698.174	14.5453	87.2717
						357	343	2021-12-10	0.909411	840386	42.6523	20.4731	13.6487	5.11827	3.41218	159656	840344									357	343	2021-12-10	213.261	853.045	0	0	0	0	42.6523	85.3045	106.631	853.045	163.904	655.615	313.187	1593.96	328.846	1673.66	27.4038	209.208		149.283	938.35	156.747	985.267	13.0623	123.158	163.904	655.615	172.099	688.395	14.3416	86.0494
						358	344	2021-12-11	0.909365	840344	42.0524	20.1852	13.4568	5.04629	3.36419	159698	840302									358	344	2021-12-11	210.262	841.048	0	0	0	0	42.0524	84.1048	105.131	841.048	161.607	646.427	308.79	1571.58	324.23	1650.16	27.0192	206.27		147.183	925.153	154.543	971.411	12.8786	121.426	161.607	646.427	169.687	678.749	14.1406	84.8436
						359	345	2021-12-12	0.909319	840302	41.4607	19.9011	13.2674	4.97529	3.31686	159740	840260									359	345	2021-12-12	207.304	829.214	0	0	0	0	41.4607	82.9214	103.652	829.214	159.341	637.364	304.453	1549.5	319.676	1626.97	26.6397	203.372		145.112	912.136	152.368	957.742	12.6973	119.718	159.341	637.364	167.308	669.232	13.9423	83.654
						360	346	2021-12-13	0.909275	840260	40.8771	19.621	13.0807	4.90525	3.27016	159781	840219									360	346	2021-12-13	204.385	817.541	0	0	0	0	40.8771	81.7541	102.193	817.541	157.106	628.423	300.175	1527.72	315.184	1604.1	26.2653	200.513		143.07	899.295	150.223	944.26	12.5186	118.032	157.106	628.423	164.961	659.844	13.7467	82.4805
						361	347	2021-12-14	0.90923	840219	40.3013	19.3446	12.8964	4.83616	3.22411	159821	840179									361	347	2021-12-14	201.507	806.027	0	0	0	0	40.3013	80.6027	100.753	806.027	154.901	619.602	295.955	1506.23	310.753	1581.54	25.8961	197.693		141.055	886.629	148.107	930.961	12.3423	116.37	154.901	619.602	162.646	650.583	13.5538	81.3228
						362	348	2021-12-15	0.909187	840179	39.7335	19.0721	12.7147	4.76801	3.17868	159861	840139									362	348	2021-12-15	198.667	794.669	0	0	0	0	39.7335	79.4669	99.3336	794.669	152.725	610.901	291.792	1485.04	306.382	1559.29	25.5318	194.911		139.067	874.136	146.02	917.843	12.1684	114.73	152.725	610.901	160.362	641.446	13.3635	80.1808
						363	349	2021-12-16	0.909144	840139	39.1733	18.8032	12.5355	4.7008	3.13387	159900	840100									363	349	2021-12-16	195.867	783.466	0	0	0	0	39.1733	78.3466	97.9333	783.466	150.579	602.318	287.686	1464.13	302.07	1537.34	25.1725	192.167		137.107	861.813	143.962	904.904	11.9968	113.113	150.579	602.318	158.108	632.434	13.1757	79.0542
						364	350	2021-12-17	0.909101	840100	38.6208	18.538	12.3587	4.6345	3.08967	159938	840062									364	350	2021-12-17	193.104	772.416	0	0	0	0	38.6208	77.2416	96.552	772.416	148.463	593.851	283.636	1443.51	297.817	1515.68	24.8181	189.461		135.173	849.658	141.932	892.141	11.8276	111.518	148.463	593.851	155.886	623.543	12.9905	77.9429
						365	351	2021-12-18	0.90906	840062	38.0759	18.2764	12.1843	4.5691	3.04607	159976	840024									365	351	2021-12-18	190.379	761.517	0	0	0	0	38.0759	76.1517	95.1897	761.517	146.375	585.498	279.64	1423.17	293.622	1494.33	24.4685	186.791		133.266	837.669	139.929	879.553	11.6607	109.944	146.375	585.498	153.693	614.773	12.8078	76.8467
						366	352	2021-12-19	0.909018	840024	37.5384	18.0184	12.0123	4.5046	3.00307	160014	839986									366	352	2021-12-19	187.692	750.767	0	0	0	0	37.5384	75.0767	93.8459	750.767	144.315	577.259	275.699	1403.1	289.484	1473.26	24.1237	184.157		131.384	825.844	137.953	867.136	11.4961	108.392	144.315	577.259	151.531	606.122	12.6276	75.7653
						367	353	2021-12-20	0.908978	839986	37.0082	17.7639	11.8426	4.44099	2.96066	160051	839949									367	353	2021-12-20	185.041	740.164	0	0	0	0	37.0082	74.0164	92.5205	740.164	142.283	569.133	271.812	1383.31	285.403	1452.48	23.7835	181.56		129.529	814.181	136.005	854.89	11.3338	106.861	142.283	569.133	149.397	597.589	12.4498	74.6987
						368	354	2021-12-21	0.908938	839949	36.4853	17.513	11.6753	4.37824	2.91883	160087	839913									368	354	2021-12-21	182.427	729.707	0	0	0	0	36.4853	72.9707	91.2133	729.707	140.279	561.116	267.978	1363.79	281.377	1431.98	23.4481	178.998		127.699	802.677	134.084	842.811	11.1736	105.351	140.279	561.116	147.293	589.172	12.2744	73.6465
						369	355	2021-12-22	0.908898	839913	35.9696	17.2654	11.5103	4.31635	2.87757	160123	839877									369	355	2021-12-22	179.848	719.392	0	0	0	0	35.9696	71.9392	89.924	719.392	138.302	553.209	264.196	1344.54	277.406	1411.77	23.1171	176.471		125.894	791.331	132.188	830.898	11.0157	103.862	138.302	553.209	145.217	580.87	12.1014	72.6087
						370	356	2021-12-23	0.908859	839877	35.461	17.0213	11.3475	4.25532	2.83688	160159	839841									370	356	2021-12-23	177.305	709.219	0	0	0	0	35.461	70.9219	88.6524	709.219	136.352	545.41	260.466	1325.55	273.489	1391.83	22.7908	173.979		124.113	780.141	130.319	819.148	10.8599	102.394	136.352	545.41	143.17	572.68	11.9308	71.585
						371	357	2021-12-24	0.908821	839841	34.9593	16.7805	11.187	4.19512	2.79674	160194	839806									371	357	2021-12-24	174.797	699.186	0	0	0	0	34.9593	69.9186	87.3983	699.186	134.429	537.717	256.787	1306.82	269.626	1372.16	22.4688	171.52		122.358	769.105	128.475	807.56	10.7063	100.945	134.429	537.717	141.151	564.603	11.7626	70.5753
						372	358	2021-12-25	0.908783	839806	34.4645	16.543	11.0287	4.13574	2.75716	160228	839772									372	358	2021-12-25	172.323	689.291	0	0	0	0	34.4645	68.9291	86.1613	689.291	132.532	530.129	253.158	1288.35	265.816	1352.77	22.1513	169.096		120.626	758.22	126.657	796.131	10.5548	99.5164	132.532	530.129	139.159	556.635	11.5966	69.5794
						373	359	2021-12-26	0.908746	839772	33.9766	16.3088	10.8725	4.07719	2.71813	160262	839738									373	359	2021-12-26	169.883	679.532	0	0	0	0	33.9766	67.9532	84.9414	679.532	130.661	522.645	249.579	1270.13	262.058	1333.64	21.8382	166.704		118.918	747.485	124.864	784.859	10.4053	98.1074	130.661	522.645	137.194	548.777	11.4329	68.5971
						374	360	2021-12-27	0.908709	839738	33.4953	16.0778	10.7185	4.01944	2.67963	160296	839704									374	360	2021-12-27	167.477	669.907	0	0	0	0	33.4953	66.9907	83.7383	669.907	128.816	515.263	246.049	1252.16	258.352	1314.77	21.5293	164.346		117.234	736.897	123.095	773.742	10.2579	96.7178	128.816	515.263	135.257	541.026	11.2714	67.6283
						375	361	2021-12-28	0.908673	839704	33.0207	15.8499	10.5666	3.96249	2.64166	160329	839671									375	361	2021-12-28	165.104	660.414	0	0	0	0	33.0207	66.0414	82.5518	660.414	126.996	507.982	242.568	1234.44	254.697	1296.16	21.2247	162.02		115.573	726.456	121.351	762.779	10.1126	95.3473	126.996	507.982	133.345	533.382	11.1121	66.6727
						376	362	2021-12-29	0.908637	839671	32.5527	15.6253	10.4168	3.90632	2.60421	160361	839639									376	362	2021-12-29	162.763	651.053	0	0	0	0	32.5527	65.1053	81.3816	651.053	125.2	500.802	239.135	1216.96	251.091	1277.81	20.9243	159.726		113.934	716.158	119.631	751.966	9.96925	93.9958	125.2	500.802	131.46	525.842	10.955	65.7302
						377	363	2021-12-30	0.908602	839639	32.091	15.4037	10.2691	3.85093	2.56728	160393	839607									377	363	2021-12-30	160.455	641.821	0	0	0	0	32.091	64.1821	80.2276	641.821	123.43	493.719	235.748	1199.72	247.536	1259.71	20.628	157.464		112.319	706.003	117.935	741.303	9.82788	92.6629	123.43	493.719	129.601	518.405	10.8001	64.8007
						378	364	2021-12-31	0.908567	839607	31.6358	15.1852	10.1235	3.7963	2.53086	160425	839575									378	364	2021-12-31	158.179	632.716	0	0	0	0	31.6358	63.2716	79.0895	632.716	121.684	486.734	232.409	1182.72	244.029	1241.86	20.3358	155.232		110.725	695.988	116.262	730.787	9.68847	91.3484	121.684	486.734	127.768	511.071	10.6473	63.8839
						379	365	2022-01-01	0.908533	839575	31.1869	14.9697	9.9798	3.74242	2.49495	160456	839544									379	365	2022-01-01	155.934	623.737	0	0	0	0	31.1869	62.3737	77.9672	623.737	119.961	479.845	229.115	1165.96	240.571	1224.25	20.0476	153.032		109.154	686.111	114.612	720.417	9.55098	90.0521	119.961	479.845	125.959	503.838	10.4966	62.9797

### Sheet: Calc - Likely, S3
CRITICAL CALCULATIONS: DO NOT ALTER
Parameters: Situation Report
Today's Date		2021-01-01														Cumulative Infections		895452
Population		1000000	persons													Peak Daily Infections		34117.6
																Day of Peak		36
Total Cases To Date		35000	cases													% of Population Infected		0.895452
Cases in the last 14 days		5000	cases
Date to Begin Intervention		2021-01-01	>= today
Impact of Intervention (% Reduction in R0)		0.52
Parameters: Epidemiology
Model Interval		1	days
New infections per case, unmitigated (R0)		2.5	infections
Date to Begin Contact Tracing		2021-01-01
% of Cases Traced		0																																														Group 1						Group 2
% of Cases Asymptomatic		0.4				Epi Model															Parameters: Contact Tracing Staff Time					Resources Model																						Daily Person Hours		Hours w/ Overhead		Total Staff Needed		Daily Person Hours		Hours w/ Overhead		Total Staff Needed
Relative Infectiousness of Asymptomatics		0.75				Row	Day	Date	Effective R0	Beginning Susceptible	New Infected (All)	New Infected (NT, S)	New Infected (NT, A)	New Infected (T, S)	New Infected (T, A)	Cumulative Infected	Ending Susceptible	Population Check	Infected Check				Lower	Upper		Row	Day	Date	Daily Contacts (Lower)	Daily Contacts (Upper)	Daily Case Alerts (Lower)	Daily Case Alerts (Upper)	Hours: Alert Screening (Lower)	Hours: Alert Screening (Upper)	Hours: Case Interviews (Lower)	Hours: Case Interviews (Upper)	Hours: Contact Interviews (Lower)	Hours: Contact Interviews (Upper)	Hours: Daily Case Monitoring (Lower)	Hours: Daily Case Monitoring (Upper)	Daily Person Hours (Lower)	Daily Person Hours (Upper)	Hours w/ Overhead (Lower)	Hours w/ Overhead (Upper)	Total Staff Needed (Lower)	Total Staff Needed (Upper)		Lower	Upper	Lower	Upper	Lower	Upper	Lower	Upper	Lower	Upper	Lower	Upper
						0	-14	2020-12-18	2.425	970000	47.619	28.5714	19.0476	0	0	30047.6	969952				Contacts Per Case (Lower)		5	20		0	-14	2020-12-18	0	0	0	0	0	0	0	0	0	0	0	0	0	0	0	0	0	0		0	0	0	0	0	0	0	0	0	0	0	0
Infectivity Distributions (Impact of Contact Tracing)						1	-13	2020-12-19	2.42488	969952	95.2381	57.1429	38.0952	0	0	30142.9	969857									1	-13	2020-12-19	0	0	0	0	0	0	0	0	0	0	0	0	0	0	0	0	0	0		0	0	0	0	0	0	0	0	0	0	0	0
Day	NT, S	NT, A	T, S	T, A		2	-12	2020-12-20	2.42464	969857	142.857	85.7143	57.1429	0	0	30285.7	969714				Hours worked per staff per day		8	12		2	-12	2020-12-20	0	0	0	0	0	0	0	0	0	0	0	0	0	0	0	0	0	0		0	0	0	0	0	0	0	0	0	0	0	0
14	0.0147841	0.0110881	0	0		3	-11	2020-12-21	2.42429	969714	190.476	114.286	76.1905	0	0	30476.2	969524				Overhead Time (% of total hours)		0.05	0.05		3	-11	2020-12-21	0	0	0	0	0	0	0	0	0	0	0	0	0	0	0	0	0	0		0	0	0	0	0	0	0	0	0	0	0	0
13	0.0146236	0.0109677	0	0		4	-10	2020-12-22	2.42381	969524	238.095	142.857	95.2381	0	0	30714.3	969286									4	-10	2020-12-22	0	0	0	0	0	0	0	0	0	0	0	0	0	0	0	0	0	0		0	0	0	0	0	0	0	0	0	0	0	0
12	0.0226266	0.0169699	0	0		5	-9	2020-12-23	2.42321	969286	285.714	171.429	114.286	0	0	31000	969000				Alerts Received per Case		0	0		5	-9	2020-12-23	0	0	0	0	0	0	0	0	0	0	0	0	0	0	0	0	0	0		0	0	0	0	0	0	0	0	0	0	0	0
11	0.0355369	0.0266527	0	0		6	-8	2020-12-24	2.4225	969000	333.333	200	133.333	0	0	31333.3	968667				Hours needed to screen 1 alert		2	4	1	6	-8	2020-12-24	0	0	0	0	0	0	0	0	0	0	0	0	0	0	0	0	0	0		0	0	0	0	0	0	0	0	0	0	0	0
10	0.0548112	0.0411084	0	0		7	-7	2020-12-25	2.42167	968667	380.952	228.571	152.381	0	0	31714.3	968286									7	-7	2020-12-25	0	0	0	0	0	0	0	0	0	0	0	0	0	0	0	0	0	0		0	0	0	0	0	0	0	0	0	0	0	0
9	0.0810181	0.0607636	0	0		8	-6	2020-12-26	2.42071	968286	428.571	257.143	171.429	0	0	32142.9	967857				Hours needed to interview 1 case		1	2	1	8	-6	2020-12-26	0	0	0	0	0	0	0	0	0	0	0	0	0	0	0	0	0	0		0	0	0	0	0	0	0	0	0	0	0	0
8	0.112677	0.0845078	0	0		9	-5	2020-12-27	2.41964	967857	476.19	285.714	190.476	0	0	32619	967381				Hours needed to interview 1 contact		0	0	1	9	-5	2020-12-27	0	0	0	0	0	0	0	0	0	0	0	0	0	0	0	0	0	0		0	0	0	0	0	0	0	0	0	0	0	0
7	0.145178	0.108883	0	0		10	-4	2020-12-28	2.41845	967381	523.81	314.286	209.524	0	0	33142.9	966857									10	-4	2020-12-28	0	0	0	0	0	0	0	0	0	0	0	0	0	0	0	0	0	0		0	0	0	0	0	0	0	0	0	0	0	0
6	0.170712	0.128034	0	0		11	-3	2020-12-29	2.41714	966857	571.429	342.857	228.571	0	0	33714.3	966286				Hours for daily monitoring of 1 case		0	0	2	11	-3	2020-12-29	0	0	0	0	0	0	0	0	0	0	0	0	0	0	0	0	0	0		0	0	0	0	0	0	0	0	0	0	0	0
5	0.180261	0.135196	0	0		12	-2	2020-12-30	2.41571	966286	619.048	371.429	247.619	0	0	34333.3	965667				Number of days monitored		14	14		12	-2	2020-12-30	0	0	0	0	0	0	0	0	0	0	0	0	0	0	0	0	0	0		0	0	0	0	0	0	0	0	0	0	0	0
4	0.167772	0.125829	0	0		13	-1	2020-12-31	2.41417	965667	666.667	400	266.667	0	0	35000	965000									13	-1	2020-12-31	0	0	0	0	0	0	0	0	0	0	0	0	0	0	0	0	0	0		0	0	0	0	0	0	0	0	0	0	0	0
3	0	0	0	0		14	0	2021-01-01	2.4125	965000	936.152	561.691	374.461	0	0	35936.2	964064									14	0	2021-01-01	4680.76	18723	0	0	0	0	936.152	1872.3	0	0	0	0	936.152	1872.3	982.96	1965.92	81.9133	245.74		936.152	1872.3	982.96	1965.92	81.9133	245.74	0	0	0	0	0	0
2	0	0	0	0		15	1	2021-01-02	2.41016	964064	1050.01	630.008	420.006	0	0	36986.2	963014				Contacts are identified and listed?		0			15	1	2021-01-02	5250.07	21000.3	0	0	0	0	1050.01	2100.03	0	0	0	0	1050.01	2100.03	1102.51	2205.03	91.8762	275.629		1050.01	2100.03	1102.51	2205.03	91.8762	275.629	0	0	0	0	0	0
1	0	0	0	0		16	2	2021-01-03	2.40753	963014	1163.51	698.109	465.406	0	0	38149.7	961850				Contacts follow-up occurs?		0			16	2	2021-01-03	5817.57	23270.3	0	0	0	0	1163.51	2327.03	0	0	0	0	1163.51	2327.03	1221.69	2443.38	101.808	305.423		1163.51	2327.03	1221.69	2443.38	101.808	305.423	0	0	0	0	0	0
Categorical Reduction to base R0			1	1		17	3	2021-01-04	2.40463	961850	1276.61	765.969	510.646	0	0	39426.3	960574									17	3	2021-01-04	6383.07	25532.3	0	0	0	0	1276.61	2553.23	0	0	0	0	1276.61	2553.23	1340.45	2680.89	111.704	335.111		1276.61	2553.23	1340.45	2680.89	111.704	335.111	0	0	0	0	0	0
R0 Reduction due to CT Strategy	0					18	4	2021-01-05	2.40143	960574	1478.66	887.198	591.465	0	0	40905	959095									18	4	2021-01-05	7393.32	29573.3	0	0	0	0	1478.66	2957.33	0	0	0	0	1478.66	2957.33	1552.6	3105.19	129.383	388.149		1478.66	2957.33	1552.6	3105.19	129.383	388.149	0	0	0	0	0	0
Combined R0 Reduction		0				19	5	2021-01-06	2.39774	959095	1713.11	1027.86	685.243	0	0	42618.1	957382									19	5	2021-01-06	8565.54	34262.1	0	0	0	0	1713.11	3426.21	0	0	0	0	1713.11	3426.21	1798.76	3597.53	149.897	449.691		1713.11	3426.21	1798.76	3597.53	149.897	449.691	0	0	0	0	0	0
Legend						20	6	2021-01-07	2.39345	957382	1969.71	1181.83	787.884	0	0	44587.8	955412									20	6	2021-01-07	9848.55	39394.2	0	0	0	0	1969.71	3939.42	0	0	0	0	1969.71	3939.42	2068.19	4136.39	172.35	517.049		1969.71	3939.42	2068.19	4136.39	172.35	517.049	0	0	0	0	0	0
NT, S	Not Traced, Symptomatic					21	7	2021-01-08	2.38853	955412	2237.95	1342.77	895.179	0	0	46825.7	953174									21	7	2021-01-08	11189.7	44759	0	0	0	0	2237.95	4475.9	0	0	0	0	2237.95	4475.9	2349.85	4699.69	195.82	587.461		2237.95	4475.9	2349.85	4699.69	195.82	587.461	0	0	0	0	0	0
NT, A	Not Traced, Asymptomatic					22	8	2021-01-09	2.38294	953174	2545.33	1527.2	1018.13	0	0	49371.1	950629									22	8	2021-01-09	12726.7	50906.7	0	0	0	0	2545.33	5090.67	0	0	0	0	2545.33	5090.67	2672.6	5345.2	222.717	668.15		2545.33	5090.67	2672.6	5345.2	222.717	668.15	0	0	0	0	0	0
T, S	Traced, Symptomatic					23	9	2021-01-10	2.37657	950629	2902.11	1741.27	1160.84	0	0	52273.2	947727									23	9	2021-01-10	14510.6	58042.2	0	0	0	0	2902.11	5804.22	0	0	0	0	2902.11	5804.22	3047.22	6094.43	253.935	761.804		2902.11	5804.22	3047.22	6094.43	253.935	761.804	0	0	0	0	0	0
T, A	Traced, Asymptomatic					24	10	2021-01-11	2.36932	947727	3313.04	1987.83	1325.22	0	0	55586.2	944414									24	10	2021-01-11	16565.2	66260.9	0	0	0	0	3313.04	6626.09	0	0	0	0	3313.04	6626.09	3478.7	6957.39	289.891	869.674		3313.04	6626.09	3478.7	6957.39	289.891	869.674	0	0	0	0	0	0
						25	11	2021-01-12	2.36103	944414	3775.67	2265.4	1510.27	0	0	59361.9	940638									25	11	2021-01-12	18878.4	75513.4	0	0	0	0	3775.67	7551.34	0	0	0	0	3775.67	7551.34	3964.45	7928.91	330.371	991.114		3775.67	7551.34	3964.45	7928.91	330.371	991.114	0	0	0	0	0	0
14	0.0133057	0.0147841				26	12	2021-01-13	2.3516	940638	4295.47	2577.28	1718.19	0	0	63657.4	936343									26	12	2021-01-13	21477.3	85909.4	0	0	0	0	4295.47	8590.94	0	0	0	0	4295.47	8590.94	4510.24	9020.48	375.854	1127.56		4295.47	8590.94	4510.24	9020.48	375.854	1127.56	0	0	0	0	0	0
13	0.0131613	0.0146236				27	13	2021-01-14	2.34086	936343	4881.08	2928.65	1952.43	0	0	68538.4	931462									27	13	2021-01-14	24405.4	97621.7	0	0	0	0	4881.08	9762.17	0	0	0	0	4881.08	9762.17	5125.14	10250.3	427.095	1281.28		4881.08	9762.17	5125.14	10250.3	427.095	1281.28	0	0	0	0	0	0
12	0.0203639	0.0226266				28	14	2021-01-15	2.32865	931462	5544.67	3326.8	2217.87	0	0	74083.1	925917									28	14	2021-01-15	27723.3	110893	0	0	0	0	5544.67	11089.3	0	0	0	0	5544.67	11089.3	5821.9	11643.8	485.158	1455.48		5544.67	11089.3	5821.9	11643.8	485.158	1455.48	0	0	0	0	0	0
11	0.0319832	0.0355369				29	15	2021-01-16	2.31479	925917	6285.19	3771.12	2514.08	0	0	80368.3	919632									29	15	2021-01-16	31426	125704	0	0	0	0	6285.19	12570.4	0	0	0	0	6285.19	12570.4	6599.45	13198.9	549.954	1649.86		6285.19	12570.4	6599.45	13198.9	549.954	1649.86	0	0	0	0	0	0
10	0.0493301	0.0548112				30	16	2021-01-17	2.29908	919632	7114.38	4268.63	2845.75	0	0	87482.7	912517									30	16	2021-01-17	35571.9	142288	0	0	0	0	7114.38	14228.8	0	0	0	0	7114.38	14228.8	7470.1	14940.2	622.508	1867.52		7114.38	14228.8	7470.1	14940.2	622.508	1867.52	0	0	0	0	0	0
9	0.0729163	0.0810181				31	17	2021-01-18	2.28129	912517	8039.02	4823.41	3215.61	0	0	95521.7	904478									31	17	2021-01-18	40195.1	160780	0	0	0	0	8039.02	16078	0	0	0	0	8039.02	16078	8440.97	16881.9	703.414	2110.24		8039.02	16078	8440.97	16881.9	703.414	2110.24	0	0	0	0	0	0
8	0.101409	0.112677				32	18	2021-01-19	2.2612	904478	9068.5	5441.1	3627.4	0	0	104590	895410									32	18	2021-01-19	45342.5	181370	0	0	0	0	9068.5	18137	0	0	0	0	9068.5	18137	9521.93	19043.9	793.494	2380.48		9068.5	18137	9521.93	19043.9	793.494	2380.48	0	0	0	0	0	0
7	0.13066	0.145178				33	19	2021-01-20	2.23852	895410	10205.4	6123.22	4082.15	0	0	114796	885204									33	19	2021-01-20	51026.8	204107	0	0	0	0	10205.4	20410.7	0	0	0	0	10205.4	20410.7	10715.6	21431.3	892.969	2678.91		10205.4	20410.7	10715.6	21431.3	892.969	2678.91	0	0	0	0	0	0
6	0.153641	0.170712				34	20	2021-01-21	2.21301	885204	11454.1	6872.45	4581.64	0	0	126250	873750									34	20	2021-01-21	57270.5	229082	0	0	0	0	11454.1	22908.2	0	0	0	0	11454.1	22908.2	12026.8	24053.6	1002.23	3006.7		11454.1	22908.2	12026.8	24053.6	1002.23	3006.7	0	0	0	0	0	0
5	0.162235	0.180261				35	21	2021-01-22	2.18438	873750	12817.3	7690.41	5126.94	0	0	139067	860933									35	21	2021-01-22	64086.7	256347	0	0	0	0	12817.3	25634.7	0	0	0	0	12817.3	25634.7	13458.2	26916.4	1121.52	3364.55		12817.3	25634.7	13458.2	26916.4	1121.52	3364.55	0	0	0	0	0	0
4	0.150995	0.167772				36	22	2021-01-23	2.15233	860933	14296.7	8577.99	5718.66	0	0	153364	846636									36	22	2021-01-23	71483.3	285933	0	0	0	0	14296.7	28593.3	0	0	0	0	14296.7	28593.3	15011.5	30023	1250.96	3752.87		14296.7	28593.3	15011.5	30023	1250.96	3752.87	0	0	0	0	0	0
3	0	0				37	23	2021-01-24	2.11659	846636	15888.1	9532.86	6355.24	0	0	169252	830748									37	23	2021-01-24	79440.5	317762	0	0	0	0	15888.1	31776.2	0	0	0	0	15888.1	31776.2	16682.5	33365	1390.21	4170.63		15888.1	31776.2	16682.5	33365	1390.21	4170.63	0	0	0	0	0	0
2	0	0				38	24	2021-01-25	2.07687	830748	17583	10549.8	7033.19	0	0	186835	813165									38	24	2021-01-25	87914.8	351659	0	0	0	0	17583	35165.9	0	0	0	0	17583	35165.9	18462.1	36924.2	1538.51	4615.53		17583	35165.9	18462.1	36924.2	1538.51	4615.53	0	0	0	0	0	0
1	0	0				39	25	2021-01-26	2.03291	813165	19366.9	11620.1	7746.75	0	0	206202	793798									39	25	2021-01-26	96834.4	387337	0	0	0	0	19366.9	38733.7	0	0	0	0	19366.9	38733.7	20335.2	40670.4	1694.6	5083.8		19366.9	38733.7	20335.2	40670.4	1694.6	5083.8	0	0	0	0	0	0
						40	26	2021-01-27	1.9845	793798	21219.7	12731.8	8487.89	0	0	227421	772579									40	26	2021-01-27	106099	424394	0	0	0	0	21219.7	42439.4	0	0	0	0	21219.7	42439.4	22280.7	44561.4	1856.73	5570.18		21219.7	42439.4	22280.7	44561.4	1856.73	5570.18	0	0	0	0	0	0
						41	27	2021-01-28	1.93145	772579	23114	13868.4	9245.6	0	0	250535	749465									41	27	2021-01-28	115570	462280	0	0	0	0	23114	46228	0	0	0	0	23114	46228	24269.7	48539.4	2022.47	6067.42		23114	46228	24269.7	48539.4	2022.47	6067.42	0	0	0	0	0	0
						42	28	2021-01-29	1.87366	749465	25014.1	15008.4	10005.6	0	0	275549	724451									42	28	2021-01-29	125070	500281	0	0	0	0	25014.1	50028.1	0	0	0	0	25014.1	50028.1	26264.8	52529.5	2188.73	6566.19		25014.1	50028.1	26264.8	52529.5	2188.73	6566.19	0	0	0	0	0	0
						43	29	2021-01-30	1.81113	724451	26875.8	16125.5	10750.3	0	0	302425	697575									43	29	2021-01-30	134379	537516	0	0	0	0	26875.8	53751.6	0	0	0	0	26875.8	53751.6	28219.6	56439.2	2351.63	7054.9		26875.8	53751.6	28219.6	56439.2	2351.63	7054.9	0	0	0	0	0	0
New Inf per Case (NT, S)	2.5					44	30	2021-01-31	1.74394	697575	28647.9	17188.7	11459.2	0	0	331073	668927									44	30	2021-01-31	143239	572958	0	0	0	0	28647.9	57295.8	0	0	0	0	28647.9	57295.8	30080.3	60160.6	2506.69	7520.07		28647.9	57295.8	30080.3	60160.6	2506.69	7520.07	0	0	0	0	0	0
New Inf per Case (NT, A)	1.875					45	31	2021-02-01	1.67232	668927	30272.7	18163.6	12109.1	0	0	361346	638654									45	31	2021-02-01	151363	605454	0	0	0	0	30272.7	60545.4	0	0	0	0	30272.7	60545.4	31786.3	63572.7	2648.86	7946.58		30272.7	60545.4	31786.3	63572.7	2648.86	7946.58	0	0	0	0	0	0
New Inf per Case (T, S)	0					46	32	2021-02-02	1.59664	638654	31688.9	19013.3	12675.6	0	0	393035	606965									46	32	2021-02-02	158445	633778	0	0	0	0	31688.9	63377.8	0	0	0	0	31688.9	63377.8	33273.4	66546.7	2772.78	8318.34		31688.9	63377.8	33273.4	66546.7	2772.78	8318.34	0	0	0	0	0	0
New Inf per Case (T, A)	0					47	33	2021-02-03	1.51741	606965	32834.6	19700.8	13133.9	0	0	425869	574131									47	33	2021-02-03	164173	656693	0	0	0	0	32834.6	65669.3	0	0	0	0	32834.6	65669.3	34476.4	68952.8	2873.03	8619.09		32834.6	65669.3	34476.4	68952.8	2873.03	8619.09	0	0	0	0	0	0
						48	34	2021-02-04	1.43533	574131	33651.9	20191.1	13460.8	0	0	459521	540479									48	34	2021-02-04	168260	673038	0	0	0	0	33651.9	67303.8	0	0	0	0	33651.9	67303.8	35334.5	70669	2944.54	8833.62		33651.9	67303.8	35334.5	70669	2944.54	8833.62	0	0	0	0	0	0
New Inf per Case (no CT)	2.25					49	35	2021-02-05	1.3512	540479	34091.4	20454.8	13636.6	0	0	493613	506387									49	35	2021-02-05	170457	681828	0	0	0	0	34091.4	68182.8	0	0	0	0	34091.4	68182.8	35796	71592	2983	8949		34091.4	68182.8	35796	71592	2983	8949	0	0	0	0	0	0
New Inf per Case (w/ CT)	2.25					50	36	2021-02-06	1.26597	506387	34117.6	20470.6	13647.1	0	0	527730	472270									50	36	2021-02-06	170588	682353	0	0	0	0	34117.6	68235.3	0	0	0	0	34117.6	68235.3	35823.5	71647	2985.29	8955.88		34117.6	68235.3	35823.5	71647	2985.29	8955.88	0	0	0	0	0	0
						51	37	2021-02-07	1.18067	472270	33713	20227.8	13485.2	0	0	561443	438557									51	37	2021-02-07	168565	674260	0	0	0	0	33713	67426	0	0	0	0	33713	67426	35398.7	70797.3	2949.89	8849.67		33713	67426	35398.7	70797.3	2949.89	8849.67	0	0	0	0	0	0
						52	38	2021-02-08	1.09639	438557	32881.2	19728.7	13152.5	0	0	594324	405676									52	38	2021-02-08	164406	657624	0	0	0	0	32881.2	65762.4	0	0	0	0	32881.2	65762.4	34525.3	69050.5	2877.1	8631.31		32881.2	65762.4	34525.3	69050.5	2877.1	8631.31	0	0	0	0	0	0
						53	39	2021-02-09	1.01419	405676	31647.9	18988.8	12659.2	0	0	625972	374028									53	39	2021-02-09	158240	632959	0	0	0	0	31647.9	63295.9	0	0	0	0	31647.9	63295.9	33230.3	66460.7	2769.19	8307.58		31647.9	63295.9	33230.3	66460.7	2769.19	8307.58	0	0	0	0	0	0
						54	40	2021-02-10	0.935069	374028	30059.9	18035.9	12024	0	0	656032	343968									54	40	2021-02-10	150299	601198	0	0	0	0	30059.9	60119.8	0	0	0	0	30059.9	60119.8	31562.9	63125.7	2630.24	7890.72		30059.9	60119.8	31562.9	63125.7	2630.24	7890.72	0	0	0	0	0	0
						55	41	2021-02-11	0.859919	343968	28180.9	16908.5	11272.4	0	0	684213	315787									55	41	2021-02-11	140904	563618	0	0	0	0	28180.9	56361.8	0	0	0	0	28180.9	56361.8	29589.9	59179.8	2465.83	7397.48		28180.9	56361.8	29589.9	59179.8	2465.83	7397.48	0	0	0	0	0	0
						56	42	2021-02-12	0.789467	315787	26086.4	15651.8	10434.5	0	0	710300	289700									56	42	2021-02-12	130432	521727	0	0	0	0	26086.4	52172.7	0	0	0	0	26086.4	52172.7	27390.7	54781.4	2282.56	6847.67		26086.4	52172.7	27390.7	54781.4	2282.56	6847.67	0	0	0	0	0	0
						57	43	2021-02-13	0.724251	289700	23856.8	14314.1	9542.72	0	0	734156	265844									57	43	2021-02-13	119284	477136	0	0	0	0	23856.8	47713.6	0	0	0	0	23856.8	47713.6	25049.6	50099.3	2087.47	6262.41		23856.8	47713.6	25049.6	50099.3	2087.47	6262.41	0	0	0	0	0	0
						58	44	2021-02-14	0.664609	265844	21570.9	12942.6	8628.37	0	0	755727	244273									58	44	2021-02-14	107855	431418	0	0	0	0	21570.9	43141.8	0	0	0	0	21570.9	43141.8	22649.5	45298.9	1887.46	5662.37		21570.9	43141.8	22649.5	45298.9	1887.46	5662.37	0	0	0	0	0	0
						59	45	2021-02-15	0.610682	244273	19300	11580	7720.01	0	0	775027	224973									59	45	2021-02-15	96500.2	386001	0	0	0	0	19300	38600.1	0	0	0	0	19300	38600.1	20265	40530.1	1688.75	5066.26		19300	38600.1	20265	40530.1	1688.75	5066.26	0	0	0	0	0	0
						60	46	2021-02-16	0.562432	224973	17103.9	10262.3	6841.54	0	0	792131	207869									60	46	2021-02-16	85519.3	342077	0	0	0	0	17103.9	34207.7	0	0	0	0	17103.9	34207.7	17959.1	35918.1	1496.59	4489.76		17103.9	34207.7	17959.1	35918.1	1496.59	4489.76	0	0	0	0	0	0
						61	47	2021-02-17	0.519672	207869	15028.3	9016.99	6011.33	0	0	807159	192841									61	47	2021-02-17	75141.6	300566	0	0	0	0	15028.3	30056.6	0	0	0	0	15028.3	30056.6	15779.7	31559.5	1314.98	3944.93		15028.3	30056.6	15779.7	31559.5	1314.98	3944.93	0	0	0	0	0	0
						62	48	2021-02-18	0.482101	192841	13105.1	7863.09	5242.06	0	0	820265	179735									62	48	2021-02-18	65525.7	262103	0	0	0	0	13105.1	26210.3	0	0	0	0	13105.1	26210.3	13760.4	27520.8	1146.7	3440.1		13105.1	26210.3	13760.4	27520.8	1146.7	3440.1	0	0	0	0	0	0
						63	49	2021-02-19	0.449338	179735	11352.9	6811.75	4541.16	0	0	831618	168382									63	49	2021-02-19	56764.5	227058	0	0	0	0	11352.9	22705.8	0	0	0	0	11352.9	22705.8	11920.6	23841.1	993.38	2980.14		11352.9	22705.8	11920.6	23841.1	993.38	2980.14	0	0	0	0	0	0
						64	50	2021-02-20	0.420956	168382	9779.09	5867.45	3911.64	0	0	841397	158603									64	50	2021-02-20	48895.4	195582	0	0	0	0	9779.09	19558.2	0	0	0	0	9779.09	19558.2	10268	20536.1	855.67	2567.01		9779.09	19558.2	10268	20536.1	855.67	2567.01	0	0	0	0	0	0
						65	51	2021-02-21	0.396508	158603	8382.44	5029.47	3352.98	0	0	849779	150221									65	51	2021-02-21	41912.2	167649	0	0	0	0	8382.44	16764.9	0	0	0	0	8382.44	16764.9	8801.56	17603.1	733.464	2200.39		8382.44	16764.9	8801.56	17603.1	733.464	2200.39	0	0	0	0	0	0
						66	52	2021-02-22	0.375552	150221	7155.48	4293.29	2862.19	0	0	856935	143065									66	52	2021-02-22	35777.4	143110	0	0	0	0	7155.48	14311	0	0	0	0	7155.48	14311	7513.25	15026.5	626.104	1878.31		7155.48	14311	7513.25	15026.5	626.104	1878.31	0	0	0	0	0	0
						67	53	2021-02-23	0.357664	143065	6086.62	3651.97	2434.65	0	0	863021	136979									67	53	2021-02-23	30433.1	121732	0	0	0	0	6086.62	12173.2	0	0	0	0	6086.62	12173.2	6390.95	12781.9	532.579	1597.74		6086.62	12173.2	6390.95	12781.9	532.579	1597.74	0	0	0	0	0	0
						68	54	2021-02-24	0.342447	136979	5162	3097.2	2064.8	0	0	868183	131817									68	54	2021-02-24	25810	103240	0	0	0	0	5162	10324	0	0	0	0	5162	10324	5420.1	10840.2	451.675	1355.03		5162	10324	5420.1	10840.2	451.675	1355.03	0	0	0	0	0	0
						69	55	2021-02-25	0.329542	131817	4366.82	2620.09	1746.73	0	0	872550	127450									69	55	2021-02-25	21834.1	87336.4	0	0	0	0	4366.82	8733.64	0	0	0	0	4366.82	8733.64	4585.16	9170.32	382.097	1146.29		4366.82	8733.64	4585.16	9170.32	382.097	1146.29	0	0	0	0	0	0
						70	56	2021-02-26	0.318625	127450	3686.26	2211.76	1474.51	0	0	876236	123764									70	56	2021-02-26	18431.3	73725.3	0	0	0	0	3686.26	7372.53	0	0	0	0	3686.26	7372.53	3870.58	7741.15	322.548	967.644		3686.26	7372.53	3870.58	7741.15	322.548	967.644	0	0	0	0	0	0
						71	57	2021-02-27	0.309409	123764	3106.18	1863.71	1242.47	0	0	879342	120658									71	57	2021-02-27	15530.9	62123.5	0	0	0	0	3106.18	6212.35	0	0	0	0	3106.18	6212.35	3261.48	6522.97	271.79	815.371		3106.18	6212.35	3261.48	6522.97	271.79	815.371	0	0	0	0	0	0
						72	58	2021-02-28	0.301644	120658	2613.4	1568.04	1045.36	0	0	881956	118044									72	58	2021-02-28	13067	52268.1	0	0	0	0	2613.4	5226.81	0	0	0	0	2613.4	5226.81	2744.07	5488.15	228.673	686.019		2613.4	5226.81	2744.07	5488.15	228.673	686.019	0	0	0	0	0	0
						73	59	2021-03-01	0.29511	118044	2196	1317.6	878.4	0	0	884152	115848									73	59	2021-03-01	10980	43920	0	0	0	0	2196	4392	0	0	0	0	2196	4392	2305.8	4611.6	192.15	576.45		2196	4392	2305.8	4611.6	192.15	576.45	0	0	0	0	0	0
						74	60	2021-03-02	0.28962	115848	1843.28	1105.97	737.312	0	0	885995	114005									74	60	2021-03-02	9216.41	36865.6	0	0	0	0	1843.28	3686.56	0	0	0	0	1843.28	3686.56	1935.45	3870.89	161.287	483.861		1843.28	3686.56	1935.45	3870.89	161.287	483.861	0	0	0	0	0	0
						75	61	2021-03-03	0.285012	114005	1545.82	927.495	618.33	0	0	887541	112459									75	61	2021-03-03	7729.12	30916.5	0	0	0	0	1545.82	3091.65	0	0	0	0	1545.82	3091.65	1623.12	3246.23	135.26	405.779		1545.82	3091.65	1623.12	3246.23	135.26	405.779	0	0	0	0	0	0
						76	62	2021-03-04	0.281148	112459	1295.39	777.236	518.157	0	0	888836	111164									76	62	2021-03-04	6476.97	25907.9	0	0	0	0	1295.39	2590.79	0	0	0	0	1295.39	2590.79	1360.16	2720.33	113.347	340.041		1295.39	2590.79	1360.16	2720.33	113.347	340.041	0	0	0	0	0	0
						77	63	2021-03-05	0.277909	111164	1084.85	650.91	433.94	0	0	889921	110079									77	63	2021-03-05	5424.25	21697	0	0	0	0	1084.85	2169.7	0	0	0	0	1084.85	2169.7	1139.09	2278.19	94.9244	284.773		1084.85	2169.7	1139.09	2278.19	94.9244	284.773	0	0	0	0	0	0
						78	64	2021-03-06	0.275197	110079	908.05	544.83	363.22	0	0	890829	109171									78	64	2021-03-06	4540.25	18161	0	0	0	0	908.05	1816.1	0	0	0	0	908.05	1816.1	953.452	1906.9	79.4544	238.363		908.05	1816.1	953.452	1906.9	79.4544	238.363	0	0	0	0	0	0
						79	65	2021-03-07	0.272927	109171	759.729	455.837	303.892	0	0	891589	108411									79	65	2021-03-07	3798.64	15194.6	0	0	0	0	759.729	1519.46	0	0	0	0	759.729	1519.46	797.715	1595.43	66.4763	199.429		759.729	1519.46	797.715	1595.43	66.4763	199.429	0	0	0	0	0	0
						80	66	2021-03-08	0.271028	108411	635.401	381.241	254.161	0	0	892224	107776									80	66	2021-03-08	3177.01	12708	0	0	0	0	635.401	1270.8	0	0	0	0	635.401	1270.8	667.171	1334.34	55.5976	166.793		635.401	1270.8	667.171	1334.34	55.5976	166.793	0	0	0	0	0	0
						81	67	2021-03-09	0.269439	107776	531.256	318.754	212.503	0	0	892756	107244									81	67	2021-03-09	2656.28	10625.1	0	0	0	0	531.256	1062.51	0	0	0	0	531.256	1062.51	557.819	1115.64	46.4849	139.455		531.256	1062.51	557.819	1115.64	46.4849	139.455	0	0	0	0	0	0
						82	68	2021-03-10	0.268111	107244	444.067	266.44	177.627	0	0	893200	106800									82	68	2021-03-10	2220.33	8881.34	0	0	0	0	444.067	888.134	0	0	0	0	444.067	888.134	466.27	932.541	38.8559	116.568		444.067	888.134	466.27	932.541	38.8559	116.568	0	0	0	0	0	0
						83	69	2021-03-11	0.267001	106800	371.107	222.664	148.443	0	0	893571	106429									83	69	2021-03-11	1855.54	7422.14	0	0	0	0	371.107	742.214	0	0	0	0	371.107	742.214	389.662	779.325	32.4719	97.4156		371.107	742.214	389.662	779.325	32.4719	97.4156	0	0	0	0	0	0
						84	70	2021-03-12	0.266073	106429	310.079	186.047	124.031	0	0	893881	106119									84	70	2021-03-12	1550.39	6201.57	0	0	0	0	310.079	620.157	0	0	0	0	310.079	620.157	325.583	651.165	27.1319	81.3956		310.079	620.157	325.583	651.165	27.1319	81.3956	0	0	0	0	0	0
						85	71	2021-03-13	0.265298	106119	259.047	155.428	103.619	0	0	894140	105860									85	71	2021-03-13	1295.24	5180.95	0	0	0	0	259.047	518.095	0	0	0	0	259.047	518.095	272	543.999	22.6666	67.9999		259.047	518.095	272	543.999	22.6666	67.9999	0	0	0	0	0	0
						86	72	2021-03-14	0.26465	105860	216.387	129.832	86.5549	0	0	894356	105644									86	72	2021-03-14	1081.94	4327.75	0	0	0	0	216.387	432.775	0	0	0	0	216.387	432.775	227.207	454.413	18.9339	56.8017		216.387	432.775	227.207	454.413	18.9339	56.8017	0	0	0	0	0	0
						87	73	2021-03-15	0.264109	105644	180.734	108.44	72.2935	0	0	894537	105463									87	73	2021-03-15	903.668	3614.67	0	0	0	0	180.734	361.467	0	0	0	0	180.734	361.467	189.77	379.541	15.8142	47.4426		180.734	361.467	189.77	379.541	15.8142	47.4426	0	0	0	0	0	0
						88	74	2021-03-16	0.263657	105463	150.941	90.5648	60.3765	0	0	894688	105312									88	74	2021-03-16	754.707	3018.83	0	0	0	0	150.941	301.883	0	0	0	0	150.941	301.883	158.488	316.977	13.2074	39.6221		150.941	301.883	158.488	316.977	13.2074	39.6221	0	0	0	0	0	0
						89	75	2021-03-17	0.26328	105312	126.051	75.6305	50.4203	0	0	894814	105186									89	75	2021-03-17	630.254	2521.02	0	0	0	0	126.051	252.102	0	0	0	0	126.051	252.102	132.353	264.707	11.0294	33.0883		126.051	252.102	132.353	264.707	11.0294	33.0883	0	0	0	0	0	0
						90	76	2021-03-18	0.262965	105186	105.258	63.155	42.1033	0	0	894919	105081									90	76	2021-03-18	526.292	2105.17	0	0	0	0	105.258	210.517	0	0	0	0	105.258	210.517	110.521	221.043	9.2101	27.6303		105.258	210.517	110.521	221.043	9.2101	27.6303	0	0	0	0	0	0
						91	77	2021-03-19	0.262702	105081	87.8912	52.7347	35.1565	0	0	895007	104993									91	77	2021-03-19	439.456	1757.82	0	0	0	0	87.8912	175.782	0	0	0	0	87.8912	175.782	92.2858	184.572	7.69048	23.0714		87.8912	175.782	92.2858	184.572	7.69048	23.0714	0	0	0	0	0	0
						92	78	2021-03-20	0.262482	104993	73.3865	44.0319	29.3546	0	0	895081	104919									92	78	2021-03-20	366.932	1467.73	0	0	0	0	73.3865	146.773	0	0	0	0	73.3865	146.773	77.0558	154.112	6.42131	19.2639		73.3865	146.773	77.0558	154.112	6.42131	19.2639	0	0	0	0	0	0
						93	79	2021-03-21	0.262299	104919	61.2733	36.764	24.5093	0	0	895142	104858									93	79	2021-03-21	306.366	1225.47	0	0	0	0	61.2733	122.547	0	0	0	0	61.2733	122.547	64.3369	128.674	5.36141	16.0842		61.2733	122.547	64.3369	128.674	5.36141	16.0842	0	0	0	0	0	0
						94	80	2021-03-22	0.262145	104858	51.1579	30.6948	20.4632	0	0	895193	104807									94	80	2021-03-22	255.79	1023.16	0	0	0	0	51.1579	102.316	0	0	0	0	51.1579	102.316	53.7158	107.432	4.47632	13.429		51.1579	102.316	53.7158	107.432	4.47632	13.429	0	0	0	0	0	0
						95	81	2021-03-23	0.262017	104807	42.7115	25.6269	17.0846	0	0	895236	104764									95	81	2021-03-23	213.557	854.229	0	0	0	0	42.7115	85.4229	0	0	0	0	42.7115	85.4229	44.847	89.6941	3.73725	11.2118		42.7115	85.4229	44.847	89.6941	3.73725	11.2118	0	0	0	0	0	0
						96	82	2021-03-24	0.261911	104764	35.6588	21.3953	14.2635	0	0	895271	104729									96	82	2021-03-24	178.294	713.176	0	0	0	0	35.6588	71.3176	0	0	0	0	35.6588	71.3176	37.4418	74.8835	3.12015	9.36044		35.6588	71.3176	37.4418	74.8835	3.12015	9.36044	0	0	0	0	0	0
						97	83	2021-03-25	0.261822	104729	29.7702	17.8621	11.9081	0	0	895301	104699									97	83	2021-03-25	148.851	595.404	0	0	0	0	29.7702	59.5404	0	0	0	0	29.7702	59.5404	31.2587	62.5174	2.60489	7.81468		29.7702	59.5404	31.2587	62.5174	2.60489	7.81468	0	0	0	0	0	0
						98	84	2021-03-26	0.261747	104699	24.8537	14.9122	9.94147	0	0	895326	104674									98	84	2021-03-26	124.268	497.073	0	0	0	0	24.8537	49.7073	0	0	0	0	24.8537	49.7073	26.0964	52.1927	2.1747	6.52409		24.8537	49.7073	26.0964	52.1927	2.1747	6.52409	0	0	0	0	0	0
						99	85	2021-03-27	0.261685	104674	20.7488	12.4493	8.29954	0	0	895347	104653									99	85	2021-03-27	103.744	414.977	0	0	0	0	20.7488	41.4977	0	0	0	0	20.7488	41.4977	21.7863	43.5726	1.81552	5.44657		20.7488	41.4977	21.7863	43.5726	1.81552	5.44657	0	0	0	0	0	0
						100	86	2021-03-28	0.261633	104653	17.3218	10.3931	6.92872	0	0	895364	104636									100	86	2021-03-28	86.609	346.436	0	0	0	0	17.3218	34.6436	0	0	0	0	17.3218	34.6436	18.1879	36.3758	1.51566	4.54697		17.3218	34.6436	18.1879	36.3758	1.51566	4.54697	0	0	0	0	0	0
						101	87	2021-03-29	0.26159	104636	14.4607	8.6764	5.78427	0	0	895379	104621									101	87	2021-03-29	72.3033	289.213	0	0	0	0	14.4607	28.9213	0	0	0	0	14.4607	28.9213	15.1837	30.3674	1.26531	3.79593		14.4607	28.9213	15.1837	30.3674	1.26531	3.79593	0	0	0	0	0	0
						102	88	2021-03-30	0.261554	104621	12.072	7.24323	4.82882	0	0	895391	104609									102	88	2021-03-30	60.3602	241.441	0	0	0	0	12.072	24.1441	0	0	0	0	12.072	24.1441	12.6756	25.3513	1.0563	3.16891		12.072	24.1441	12.6756	25.3513	1.0563	3.16891	0	0	0	0	0	0
						103	89	2021-03-31	0.261523	104609	10.0779	6.04675	4.03117	0	0	895401	104599									103	89	2021-03-31	50.3896	201.558	0	0	0	0	10.0779	20.1558	0	0	0	0	10.0779	20.1558	10.5818	21.1636	0.881818	2.64545		10.0779	20.1558	10.5818	21.1636	0.881818	2.64545	0	0	0	0	0	0
						104	90	2021-04-01	0.261498	104599	8.41315	5.04789	3.36526	0	0	895409	104591									104	90	2021-04-01	42.0657	168.263	0	0	0	0	8.41315	16.8263	0	0	0	0	8.41315	16.8263	8.8338	17.6676	0.73615	2.20845		8.41315	16.8263	8.8338	17.6676	0.73615	2.20845	0	0	0	0	0	0
						105	91	2021-04-02	0.261477	104591	7.02335	4.21401	2.80934	0	0	895416	104584									105	91	2021-04-02	35.1168	140.467	0	0	0	0	7.02335	14.0467	0	0	0	0	7.02335	14.0467	7.37452	14.749	0.614543	1.84363		7.02335	14.0467	7.37452	14.749	0.614543	1.84363	0	0	0	0	0	0
						106	92	2021-04-03	0.26146	104584	5.86312	3.51787	2.34525	0	0	895422	104578									106	92	2021-04-03	29.3156	117.262	0	0	0	0	5.86312	11.7262	0	0	0	0	5.86312	11.7262	6.15628	12.3126	0.513023	1.53907		5.86312	11.7262	6.15628	12.3126	0.513023	1.53907	0	0	0	0	0	0
						107	93	2021-04-04	0.261445	104578	4.89454	2.93673	1.95782	0	0	895427	104573									107	93	2021-04-04	24.4727	97.8909	0	0	0	0	4.89454	9.78909	0	0	0	0	4.89454	9.78909	5.13927	10.2785	0.428273	1.28482		4.89454	9.78909	5.13927	10.2785	0.428273	1.28482	0	0	0	0	0	0
						108	94	2021-04-05	0.261433	104573	4.08596	2.45158	1.63439	0	0	895431	104569									108	94	2021-04-05	20.4298	81.7193	0	0	0	0	4.08596	8.17193	0	0	0	0	4.08596	8.17193	4.29026	8.58052	0.357522	1.07257		4.08596	8.17193	4.29026	8.58052	0.357522	1.07257	0	0	0	0	0	0
						109	95	2021-04-06	0.261423	104569	3.41095	2.04657	1.36438	0	0	895434	104566									109	95	2021-04-06	17.0548	68.2191	0	0	0	0	3.41095	6.82191	0	0	0	0	3.41095	6.82191	3.5815	7.163	0.298458	0.895375		3.41095	6.82191	3.5815	7.163	0.298458	0.895375	0	0	0	0	0	0
						110	96	2021-04-07	0.261414	104566	2.84745	1.70847	1.13898	0	0	895437	104563									110	96	2021-04-07	14.2373	56.949	0	0	0	0	2.84745	5.6949	0	0	0	0	2.84745	5.6949	2.98983	5.97965	0.249152	0.747456		2.84745	5.6949	2.98983	5.97965	0.249152	0.747456	0	0	0	0	0	0
						111	97	2021-04-08	0.261407	104563	2.37704	1.42622	0.950816	0	0	895440	104560									111	97	2021-04-08	11.8852	47.5408	0	0	0	0	2.37704	4.75408	0	0	0	0	2.37704	4.75408	2.49589	4.99178	0.207991	0.623973		2.37704	4.75408	2.49589	4.99178	0.207991	0.623973	0	0	0	0	0	0
						112	98	2021-04-09	0.261401	104560	1.98434	1.1906	0.793736	0	0	895442	104558									112	98	2021-04-09	9.9217	39.6868	0	0	0	0	1.98434	3.96868	0	0	0	0	1.98434	3.96868	2.08356	4.16711	0.17363	0.520889		1.98434	3.96868	2.08356	4.16711	0.17363	0.520889	0	0	0	0	0	0
						113	99	2021-04-10	0.261396	104558	1.65651	0.993909	0.662606	0	0	895443	104557									113	99	2021-04-10	8.28257	33.1303	0	0	0	0	1.65651	3.31303	0	0	0	0	1.65651	3.31303	1.73934	3.47868	0.144945	0.434835		1.65651	3.31303	1.73934	3.47868	0.144945	0.434835	0	0	0	0	0	0
						114	100	2021-04-11	0.261392	104557	1.38285	0.829708	0.553139	0	0	895445	104555									114	100	2021-04-11	6.91423	27.6569	0	0	0	0	1.38285	2.76569	0	0	0	0	1.38285	2.76569	1.45199	2.90398	0.120999	0.362997		1.38285	2.76569	1.45199	2.90398	0.120999	0.362997	0	0	0	0	0	0
						115	101	2021-04-12	0.261388	104555	1.15439	0.692634	0.461756	0	0	895446	104554									115	101	2021-04-12	5.77195	23.0878	0	0	0	0	1.15439	2.30878	0	0	0	0	1.15439	2.30878	1.21211	2.42422	0.101009	0.303027		1.15439	2.30878	1.21211	2.42422	0.101009	0.303027	0	0	0	0	0	0
						116	102	2021-04-13	0.261386	104554	0.963676	0.578205	0.38547	0	0	895447	104553									116	102	2021-04-13	4.81838	19.2735	0	0	0	0	0.963676	1.92735	0	0	0	0	0.963676	1.92735	1.01186	2.02372	0.0843216	0.252965		0.963676	1.92735	1.01186	2.02372	0.0843216	0.252965	0	0	0	0	0	0
						117	103	2021-04-14	0.261383	104553	0.804468	0.482681	0.321787	0	0	895448	104552									117	103	2021-04-14	4.02234	16.0894	0	0	0	0	0.804468	1.60894	0	0	0	0	0.804468	1.60894	0.844692	1.68938	0.070391	0.211173		0.804468	1.60894	0.844692	1.68938	0.070391	0.211173	0	0	0	0	0	0
						118	104	2021-04-15	0.261381	104552	0.671563	0.402938	0.268625	0	0	895448	104552									118	104	2021-04-15	3.35782	13.4313	0	0	0	0	0.671563	1.34313	0	0	0	0	0.671563	1.34313	0.705141	1.41028	0.0587618	0.176285		0.671563	1.34313	0.705141	1.41028	0.0587618	0.176285	0	0	0	0	0	0
						119	105	2021-04-16	0.261379	104552	0.560615	0.336369	0.224246	0	0	895449	104551									119	105	2021-04-16	2.80307	11.2123	0	0	0	0	0.560615	1.12123	0	0	0	0	0.560615	1.12123	0.588646	1.17729	0.0490538	0.147161		0.560615	1.12123	0.588646	1.17729	0.0490538	0.147161	0	0	0	0	0	0
						120	106	2021-04-17	0.261378	104551	0.467996	0.280798	0.187198	0	0	895449	104551									120	106	2021-04-17	2.33998	9.35992	0	0	0	0	0.467996	0.935992	0	0	0	0	0.467996	0.935992	0.491396	0.982792	0.0409497	0.122849		0.467996	0.935992	0.491396	0.982792	0.0409497	0.122849	0	0	0	0	0	0
						121	107	2021-04-18	0.261377	104551	0.390679	0.234407	0.156271	0	0	895450	104550									121	107	2021-04-18	1.95339	7.81357	0	0	0	0	0.390679	0.781357	0	0	0	0	0.390679	0.781357	0.410213	0.820425	0.0341844	0.102553		0.390679	0.781357	0.410213	0.820425	0.0341844	0.102553	0	0	0	0	0	0
						122	108	2021-04-19	0.261376	104550	0.326135	0.195681	0.130454	0	0	895450	104550									122	108	2021-04-19	1.63067	6.5227	0	0	0	0	0.326135	0.65227	0	0	0	0	0.326135	0.65227	0.342442	0.684883	0.0285368	0.0856104		0.326135	0.65227	0.342442	0.684883	0.0285368	0.0856104	0	0	0	0	0	0
						123	109	2021-04-20	0.261375	104550	0.272254	0.163353	0.108902	0	0	895450	104550									123	109	2021-04-20	1.36127	5.44508	0	0	0	0	0.272254	0.544508	0	0	0	0	0.272254	0.544508	0.285867	0.571734	0.0238222	0.0714667		0.272254	0.544508	0.285867	0.571734	0.0238222	0.0714667	0	0	0	0	0	0
						124	110	2021-04-21	0.261374	104550	0.227275	0.136365	0.0909101	0	0	895450	104550									124	110	2021-04-21	1.13638	4.5455	0	0	0	0	0.227275	0.45455	0	0	0	0	0.227275	0.45455	0.238639	0.477278	0.0198866	0.0596597		0.227275	0.45455	0.238639	0.477278	0.0198866	0.0596597	0	0	0	0	0	0
						125	111	2021-04-22	0.261374	104550	0.189727	0.113836	0.0758908	0	0	895451	104549									125	111	2021-04-22	0.948635	3.79454	0	0	0	0	0.189727	0.379454	0	0	0	0	0.189727	0.379454	0.199213	0.398427	0.0166011	0.0498033		0.189727	0.379454	0.199213	0.398427	0.0166011	0.0498033	0	0	0	0	0	0
						126	112	2021-04-23	0.261373	104549	0.158382	0.0950293	0.0633529	0	0	895451	104549									126	112	2021-04-23	0.791911	3.16764	0	0	0	0	0.158382	0.316764	0	0	0	0	0.158382	0.316764	0.166301	0.332603	0.0138584	0.0415753		0.158382	0.316764	0.166301	0.332603	0.0138584	0.0415753	0	0	0	0	0	0
						127	113	2021-04-24	0.261373	104549	0.132216	0.0793295	0.0528864	0	0	895451	104549									127	113	2021-04-24	0.66108	2.64432	0	0	0	0	0.132216	0.264432	0	0	0	0	0.132216	0.264432	0.138827	0.277653	0.0115689	0.0347067		0.132216	0.264432	0.138827	0.277653	0.0115689	0.0347067	0	0	0	0	0	0
						128	114	2021-04-25	0.261373	104549	0.110373	0.0662235	0.044149	0	0	895451	104549									128	114	2021-04-25	0.551863	2.20745	0	0	0	0	0.110373	0.220745	0	0	0	0	0.110373	0.220745	0.115891	0.231782	0.00965759	0.0289728		0.110373	0.220745	0.115891	0.231782	0.00965759	0.0289728	0	0	0	0	0	0
						129	115	2021-04-26	0.261372	104549	0.0921378	0.0552827	0.0368551	0	0	895451	104549									129	115	2021-04-26	0.460689	1.84276	0	0	0	0	0.0921378	0.184276	0	0	0	0	0.0921378	0.184276	0.0967447	0.193489	0.00806206	0.0241862		0.0921378	0.184276	0.0967447	0.193489	0.00806206	0.0241862	0	0	0	0	0	0
						130	116	2021-04-27	0.261372	104549	0.0769157	0.0461494	0.0307663	0	0	895451	104549									130	116	2021-04-27	0.384579	1.53831	0	0	0	0	0.0769157	0.153831	0	0	0	0	0.0769157	0.153831	0.0807615	0.161523	0.00673013	0.0201904		0.0769157	0.153831	0.0807615	0.161523	0.00673013	0.0201904	0	0	0	0	0	0
						131	117	2021-04-28	0.261372	104549	0.0642085	0.0385251	0.0256834	0	0	895451	104549									131	117	2021-04-28	0.321042	1.28417	0	0	0	0	0.0642085	0.128417	0	0	0	0	0.0642085	0.128417	0.0674189	0.134838	0.00561824	0.0168547		0.0642085	0.128417	0.0674189	0.134838	0.00561824	0.0168547	0	0	0	0	0	0
						132	118	2021-04-29	0.261372	104549	0.0536006	0.0321603	0.0214402	0	0	895451	104549									132	118	2021-04-29	0.268003	1.07201	0	0	0	0	0.0536006	0.107201	0	0	0	0	0.0536006	0.107201	0.0562806	0.112561	0.00469005	0.0140702		0.0536006	0.107201	0.0562806	0.112561	0.00469005	0.0140702	0	0	0	0	0	0
						133	119	2021-04-30	0.261372	104549	0.0447452	0.0268471	0.0178981	0	0	895451	104549									133	119	2021-04-30	0.223726	0.894904	0	0	0	0	0.0447452	0.0894904	0	0	0	0	0.0447452	0.0894904	0.0469825	0.0939649	0.00391521	0.0117456		0.0447452	0.0894904	0.0469825	0.0939649	0.00391521	0.0117456	0	0	0	0	0	0
						134	120	2021-05-01	0.261372	104549	0.0373528	0.0224117	0.0149411	0	0	895451	104549									134	120	2021-05-01	0.186764	0.747057	0	0	0	0	0.0373528	0.0747057	0	0	0	0	0.0373528	0.0747057	0.0392205	0.078441	0.00326837	0.00980512		0.0373528	0.0747057	0.0392205	0.078441	0.00326837	0.00980512	0	0	0	0	0	0
						135	121	2021-05-02	0.261371	104549	0.0311818	0.0187091	0.0124727	0	0	895451	104549									135	121	2021-05-02	0.155909	0.623635	0	0	0	0	0.0311818	0.0623635	0	0	0	0	0.0311818	0.0623635	0.0327409	0.0654817	0.0027284	0.00818521		0.0311818	0.0623635	0.0327409	0.0654817	0.0027284	0.00818521	0	0	0	0	0	0
						136	122	2021-05-03	0.261371	104549	0.0260302	0.0156181	0.0104121	0	0	895451	104549									136	122	2021-05-03	0.130151	0.520604	0	0	0	0	0.0260302	0.0520604	0	0	0	0	0.0260302	0.0520604	0.0273317	0.0546635	0.00227764	0.00683293		0.0260302	0.0520604	0.0273317	0.0546635	0.00227764	0.00683293	0	0	0	0	0	0
						137	123	2021-05-04	0.261371	104549	0.0217298	0.0130379	0.0086919	0	0	895451	104549									137	123	2021-05-04	0.108649	0.434595	0	0	0	0	0.0217298	0.0434595	0	0	0	0	0.0217298	0.0434595	0.0228162	0.0456325	0.00190135	0.00570406		0.0217298	0.0434595	0.0228162	0.0456325	0.00190135	0.00570406	0	0	0	0	0	0
						138	124	2021-05-05	0.261371	104549	0.0181398	0.0108839	0.00725591	0	0	895452	104548									138	124	2021-05-05	0.0906989	0.362796	0	0	0	0	0.0181398	0.0362796	0	0	0	0	0.0181398	0.0362796	0.0190468	0.0380935	0.00158723	0.00476169		0.0181398	0.0362796	0.0190468	0.0380935	0.00158723	0.00476169	0	0	0	0	0	0
						139	125	2021-05-06	0.261371	104548	0.0151429	0.00908574	0.00605716	0	0	895452	104548									139	125	2021-05-06	0.0757145	0.302858	0	0	0	0	0.0151429	0.0302858	0	0	0	0	0.0151429	0.0302858	0.0159	0.0318001	0.001325	0.00397501		0.0151429	0.0302858	0.0159	0.0318001	0.001325	0.00397501	0	0	0	0	0	0
						140	126	2021-05-07	0.261371	104548	0.0126411	0.00758468	0.00505645	0	0	895452	104548									140	126	2021-05-07	0.0632057	0.252823	0	0	0	0	0.0126411	0.0252823	0	0	0	0	0.0126411	0.0252823	0.0132732	0.0265464	0.0011061	0.0033183		0.0126411	0.0252823	0.0132732	0.0265464	0.0011061	0.0033183	0	0	0	0	0	0
						141	127	2021-05-08	0.261371	104548	0.0105527	0.00633161	0.00422108	0	0	895452	104548									141	127	2021-05-08	0.0527634	0.211054	0	0	0	0	0.0105527	0.0211054	0	0	0	0	0.0105527	0.0211054	0.0110803	0.0221606	0.00092336	0.00277008		0.0105527	0.0211054	0.0110803	0.0221606	0.00092336	0.00277008	0	0	0	0	0	0
						142	128	2021-05-09	0.261371	104548	0.00880928	0.00528557	0.00352371	0	0	895452	104548									142	128	2021-05-09	0.0440464	0.176186	0	0	0	0	0.00880928	0.0176186	0	0	0	0	0.00880928	0.0176186	0.00924974	0.0184995	0.000770812	0.00231243		0.00880928	0.0176186	0.00924974	0.0184995	0.000770812	0.00231243	0	0	0	0	0	0
						143	129	2021-05-10	0.261371	104548	0.00735389	0.00441234	0.00294156	0	0	895452	104548									143	129	2021-05-10	0.0367695	0.147078	0	0	0	0	0.00735389	0.0147078	0	0	0	0	0.00735389	0.0147078	0.00772159	0.0154432	0.000643466	0.0019304		0.00735389	0.0147078	0.00772159	0.0154432	0.000643466	0.0019304	0	0	0	0	0	0
						144	130	2021-05-11	0.261371	104548	0.00613895	0.00368337	0.00245558	0	0	895452	104548									144	130	2021-05-11	0.0306948	0.122779	0	0	0	0	0.00613895	0.0122779	0	0	0	0	0.00613895	0.0122779	0.0064459	0.0128918	0.000537158	0.00161148		0.00613895	0.0122779	0.0064459	0.0128918	0.000537158	0.00161148	0	0	0	0	0	0
						145	131	2021-05-12	0.261371	104548	0.00512473	0.00307484	0.00204989	0	0	895452	104548									145	131	2021-05-12	0.0256237	0.102495	0	0	0	0	0.00512473	0.0102495	0	0	0	0	0.00512473	0.0102495	0.00538097	0.0107619	0.000448414	0.00134524		0.00512473	0.0102495	0.00538097	0.0107619	0.000448414	0.00134524	0	0	0	0	0	0
						146	132	2021-05-13	0.261371	104548	0.00427808	0.00256685	0.00171123	0	0	895452	104548									146	132	2021-05-13	0.0213904	0.0855615	0	0	0	0	0.00427808	0.00855615	0	0	0	0	0.00427808	0.00855615	0.00449198	0.00898396	0.000374332	0.00112299		0.00427808	0.00855615	0.00449198	0.00898396	0.000374332	0.00112299	0	0	0	0	0	0
						147	133	2021-05-14	0.261371	104548	0.00357129	0.00214278	0.00142852	0	0	895452	104548									147	133	2021-05-14	0.0178565	0.0714259	0	0	0	0	0.00357129	0.00714259	0	0	0	0	0.00357129	0.00714259	0.00374986	0.00749971	0.000312488	0.000937464		0.00357129	0.00714259	0.00374986	0.00749971	0.000312488	0.000937464	0	0	0	0	0	0
						148	134	2021-05-15	0.261371	104548	0.00298128	0.00178877	0.00119251	0	0	895452	104548									148	134	2021-05-15	0.0149064	0.0596256	0	0	0	0	0.00298128	0.00596256	0	0	0	0	0.00298128	0.00596256	0.00313034	0.00626068	0.000260862	0.000782586		0.00298128	0.00596256	0.00313034	0.00626068	0.000260862	0.000782586	0	0	0	0	0	0
						149	135	2021-05-16	0.261371	104548	0.00248874	0.00149324	0.000995496	0	0	895452	104548									149	135	2021-05-16	0.0124437	0.0497748	0	0	0	0	0.00248874	0.00497748	0	0	0	0	0.00248874	0.00497748	0.00261318	0.00522635	0.000217765	0.000653294		0.00248874	0.00497748	0.00261318	0.00522635	0.000217765	0.000653294	0	0	0	0	0	0
						150	136	2021-05-17	0.261371	104548	0.00207757	0.00124654	0.00083103	0	0	895452	104548									150	136	2021-05-17	0.0103879	0.0415515	0	0	0	0	0.00207757	0.00415515	0	0	0	0	0.00207757	0.00415515	0.00218145	0.00436291	0.000181788	0.000545363		0.00207757	0.00415515	0.00218145	0.00436291	0.000181788	0.000545363	0	0	0	0	0	0
						151	137	2021-05-18	0.261371	104548	0.00173434	0.0010406	0.000693735	0	0	895452	104548									151	137	2021-05-18	0.00867169	0.0346868	0	0	0	0	0.00173434	0.00346868	0	0	0	0	0.00173434	0.00346868	0.00182105	0.00364211	0.000151755	0.000455264		0.00173434	0.00346868	0.00182105	0.00364211	0.000151755	0.000455264	0	0	0	0	0	0
						152	138	2021-05-19	0.261371	104548	0.00144781	0.000868684	0.000579123	0	0	895452	104548									152	138	2021-05-19	0.00723904	0.0289561	0	0	0	0	0.00144781	0.00289561	0	0	0	0	0.00144781	0.00289561	0.0015202	0.00304039	0.000126683	0.000380049		0.00144781	0.00289561	0.0015202	0.00304039	0.000126683	0.000380049	0	0	0	0	0	0
						153	139	2021-05-20	0.261371	104548	0.00120861	0.000725169	0.000483446	0	0	895452	104548									153	139	2021-05-20	0.00604307	0.0241723	0	0	0	0	0.00120861	0.00241723	0	0	0	0	0.00120861	0.00241723	0.00126905	0.00253809	0.000105754	0.000317261		0.00120861	0.00241723	0.00126905	0.00253809	0.000105754	0.000317261	0	0	0	0	0	0
						154	140	2021-05-21	0.261371	104548	0.00100894	0.000605363	0.000403575	0	0	895452	104548									154	140	2021-05-21	0.00504469	0.0201788	0	0	0	0	0.00100894	0.00201788	0	0	0	0	0.00100894	0.00201788	0.00105939	0.00211877	8.82821e-05	0.000264846		0.00100894	0.00201788	0.00105939	0.00211877	8.82821e-05	0.000264846	0	0	0	0	0	0
						155	141	2021-05-22	0.261371	104548	0.000842252	0.000505351	0.000336901	0	0	895452	104548									155	141	2021-05-22	0.00421126	0.016845	0	0	0	0	0.000842252	0.0016845	0	0	0	0	0.000842252	0.0016845	0.000884364	0.00176873	7.3697e-05	0.000221091		0.000842252	0.0016845	0.000884364	0.00176873	7.3697e-05	0.000221091	0	0	0	0	0	0
						156	142	2021-05-23	0.261371	104548	0.000703103	0.000421862	0.000281241	0	0	895452	104548									156	142	2021-05-23	0.00351551	0.0140621	0	0	0	0	0.000703103	0.00140621	0	0	0	0	0.000703103	0.00140621	0.000738258	0.00147652	6.15215e-05	0.000184565		0.000703103	0.00140621	0.000738258	0.00147652	6.15215e-05	0.000184565	0	0	0	0	0	0
						157	143	2021-05-24	0.261371	104548	0.000586943	0.000352166	0.000234777	0	0	895452	104548									157	143	2021-05-24	0.00293471	0.0117389	0	0	0	0	0.000586943	0.00117389	0	0	0	0	0.000586943	0.00117389	0.00061629	0.00123258	5.13575e-05	0.000154073		0.000586943	0.00117389	0.00061629	0.00123258	5.13575e-05	0.000154073	0	0	0	0	0	0
						158	144	2021-05-25	0.261371	104548	0.000489974	0.000293984	0.00019599	0	0	895452	104548									158	144	2021-05-25	0.00244987	0.00979948	0	0	0	0	0.000489974	0.000979948	0	0	0	0	0.000489974	0.000979948	0.000514473	0.00102895	4.28727e-05	0.000128618		0.000489974	0.000979948	0.000514473	0.00102895	4.28727e-05	0.000128618	0	0	0	0	0	0
						159	145	2021-05-26	0.261371	104548	0.000409025	0.000245415	0.00016361	0	0	895452	104548									159	145	2021-05-26	0.00204513	0.0081805	0	0	0	0	0.000409025	0.00081805	0	0	0	0	0.000409025	0.00081805	0.000429476	0.000858953	3.57897e-05	0.000107369		0.000409025	0.00081805	0.000429476	0.000858953	3.57897e-05	0.000107369	0	0	0	0	0	0
						160	146	2021-05-27	0.261371	104548	0.00034145	0.00020487	0.00013658	0	0	895452	104548									160	146	2021-05-27	0.00170725	0.006829	0	0	0	0	0.00034145	0.0006829	0	0	0	0	0.00034145	0.0006829	0.000358522	0.000717045	2.98769e-05	8.96306e-05		0.00034145	0.0006829	0.000358522	0.000717045	2.98769e-05	8.96306e-05	0	0	0	0	0	0
						161	147	2021-05-28	0.261371	104548	0.000285039	0.000171023	0.000114016	0	0	895452	104548									161	147	2021-05-28	0.00142519	0.00570078	0	0	0	0	0.000285039	0.000570078	0	0	0	0	0.000285039	0.000570078	0.000299291	0.000598582	2.49409e-05	7.48227e-05		0.000285039	0.000570078	0.000299291	0.000598582	2.49409e-05	7.48227e-05	0	0	0	0	0	0
						162	148	2021-05-29	0.261371	104548	0.000237948	0.000142769	9.5179e-05	0	0	895452	104548									162	148	2021-05-29	0.00118974	0.00475895	0	0	0	0	0.000237948	0.000475895	0	0	0	0	0.000237948	0.000475895	0.000249845	0.00049969	2.08204e-05	6.24612e-05		0.000237948	0.000475895	0.000249845	0.00049969	2.08204e-05	6.24612e-05	0	0	0	0	0	0
						163	149	2021-05-30	0.261371	104548	0.000198636	0.000119182	7.94544e-05	0	0	895452	104548									163	149	2021-05-30	0.000993181	0.00397272	0	0	0	0	0.000198636	0.000397272	0	0	0	0	0.000198636	0.000397272	0.000208568	0.000417136	1.73807e-05	5.2142e-05		0.000198636	0.000397272	0.000208568	0.000417136	1.73807e-05	5.2142e-05	0	0	0	0	0	0
						164	150	2021-05-31	0.261371	104548	0.000165819	9.94916e-05	6.63277e-05	0	0	895452	104548									164	150	2021-05-31	0.000829097	0.00331639	0	0	0	0	0.000165819	0.000331639	0	0	0	0	0.000165819	0.000331639	0.00017411	0.000348221	1.45092e-05	4.35276e-05		0.000165819	0.000331639	0.00017411	0.000348221	1.45092e-05	4.35276e-05	0	0	0	0	0	0
						165	151	2021-06-01	0.261371	104548	0.000138424	8.30546e-05	5.53697e-05	0	0	895452	104548									165	151	2021-06-01	0.000692121	0.00276849	0	0	0	0	0.000138424	0.000276849	0	0	0	0	0.000138424	0.000276849	0.000145346	0.000290691	1.21121e-05	3.63364e-05		0.000138424	0.000276849	0.000145346	0.000290691	1.21121e-05	3.63364e-05	0	0	0	0	0	0
						166	152	2021-06-02	0.261371	104548	0.000115555	6.93331e-05	4.62221e-05	0	0	895452	104548									166	152	2021-06-02	0.000577776	0.0023111	0	0	0	0	0.000115555	0.00023111	0	0	0	0	0.000115555	0.00023111	0.000121333	0.000242666	1.01111e-05	3.03332e-05		0.000115555	0.00023111	0.000121333	0.000242666	1.01111e-05	3.03332e-05	0	0	0	0	0	0
						167	153	2021-06-03	0.261371	104548	9.64642e-05	5.78785e-05	3.85857e-05	0	0	895452	104548									167	153	2021-06-03	0.000482321	0.00192928	0	0	0	0	9.64642e-05	0.000192928	0	0	0	0	9.64642e-05	0.000192928	0.000101287	0.000202575	8.44062e-06	2.53219e-05		9.64642e-05	0.000192928	0.000101287	0.000202575	8.44062e-06	2.53219e-05	0	0	0	0	0	0
						168	154	2021-06-04	0.261371	104548	8.05274e-05	4.83164e-05	3.22109e-05	0	0	895452	104548									168	154	2021-06-04	0.000402637	0.00161055	0	0	0	0	8.05274e-05	0.000161055	0	0	0	0	8.05274e-05	0.000161055	8.45537e-05	0.000169107	7.04614e-06	2.11384e-05		8.05274e-05	0.000161055	8.45537e-05	0.000169107	7.04614e-06	2.11384e-05	0	0	0	0	0	0
						169	155	2021-06-05	0.261371	104548	6.72234e-05	4.0334e-05	2.68894e-05	0	0	895452	104548									169	155	2021-06-05	0.000336117	0.00134447	0	0	0	0	6.72234e-05	0.000134447	0	0	0	0	6.72234e-05	0.000134447	7.05846e-05	0.000141169	5.88205e-06	1.76461e-05		6.72234e-05	0.000134447	7.05846e-05	0.000141169	5.88205e-06	1.76461e-05	0	0	0	0	0	0
						170	156	2021-06-06	0.261371	104548	5.61174e-05	3.36704e-05	2.2447e-05	0	0	895452	104548									170	156	2021-06-06	0.000280587	0.00112235	0	0	0	0	5.61174e-05	0.000112235	0	0	0	0	5.61174e-05	0.000112235	5.89233e-05	0.000117847	4.91027e-06	1.47308e-05		5.61174e-05	0.000112235	5.89233e-05	0.000117847	4.91027e-06	1.47308e-05	0	0	0	0	0	0
						171	157	2021-06-07	0.261371	104548	4.68462e-05	2.81077e-05	1.87385e-05	0	0	895452	104548									171	157	2021-06-07	0.000234231	0.000936924	0	0	0	0	4.68462e-05	9.36924e-05	0	0	0	0	4.68462e-05	9.36924e-05	4.91885e-05	9.83771e-05	4.09904e-06	1.22971e-05		4.68462e-05	9.36924e-05	4.91885e-05	9.83771e-05	4.09904e-06	1.22971e-05	0	0	0	0	0	0
						172	158	2021-06-08	0.261371	104548	3.91067e-05	2.3464e-05	1.56427e-05	0	0	895452	104548									172	158	2021-06-08	0.000195534	0.000782135	0	0	0	0	3.91067e-05	7.82135e-05	0	0	0	0	3.91067e-05	7.82135e-05	4.10621e-05	8.21242e-05	3.42184e-06	1.02655e-05		3.91067e-05	7.82135e-05	4.10621e-05	8.21242e-05	3.42184e-06	1.02655e-05	0	0	0	0	0	0
						173	159	2021-06-09	0.261371	104548	3.26459e-05	1.95875e-05	1.30584e-05	0	0	895452	104548									173	159	2021-06-09	0.00016323	0.000652918	0	0	0	0	3.26459e-05	6.52918e-05	0	0	0	0	3.26459e-05	6.52918e-05	3.42782e-05	6.85564e-05	2.85652e-06	8.56955e-06		3.26459e-05	6.52918e-05	3.42782e-05	6.85564e-05	2.85652e-06	8.56955e-06	0	0	0	0	0	0
						174	160	2021-06-10	0.261371	104548	2.72525e-05	1.63515e-05	1.0901e-05	0	0	895452	104548									174	160	2021-06-10	0.000136262	0.000545049	0	0	0	0	2.72525e-05	5.45049e-05	0	0	0	0	2.72525e-05	5.45049e-05	2.86151e-05	5.72302e-05	2.38459e-06	7.15377e-06		2.72525e-05	5.45049e-05	2.86151e-05	5.72302e-05	2.38459e-06	7.15377e-06	0	0	0	0	0	0
						175	161	2021-06-11	0.261371	104548	2.27501e-05	1.365e-05	9.10003e-06	0	0	895452	104548									175	161	2021-06-11	0.00011375	0.000455001	0	0	0	0	2.27501e-05	4.55001e-05	0	0	0	0	2.27501e-05	4.55001e-05	2.38876e-05	4.77751e-05	1.99063e-06	5.97189e-06		2.27501e-05	4.55001e-05	2.38876e-05	4.77751e-05	1.99063e-06	5.97189e-06	0	0	0	0	0	0
						176	162	2021-06-12	0.261371	104548	1.89915e-05	1.13949e-05	7.59661e-06	0	0	895452	104548									176	162	2021-06-12	9.49576e-05	0.00037983	0	0	0	0	1.89915e-05	3.7983e-05	0	0	0	0	1.89915e-05	3.7983e-05	1.99411e-05	3.98822e-05	1.66176e-06	4.98527e-06		1.89915e-05	3.7983e-05	1.99411e-05	3.98822e-05	1.66176e-06	4.98527e-06	0	0	0	0	0	0
						177	163	2021-06-13	0.261371	104548	1.58539e-05	9.51236e-06	6.34157e-06	0	0	895452	104548									177	163	2021-06-13	7.92696e-05	0.000317079	0	0	0	0	1.58539e-05	3.17079e-05	0	0	0	0	1.58539e-05	3.17079e-05	1.66466e-05	3.32932e-05	1.38722e-06	4.16166e-06		1.58539e-05	3.17079e-05	1.66466e-05	3.32932e-05	1.38722e-06	4.16166e-06	0	0	0	0	0	0
						178	164	2021-06-14	0.261371	104548	1.32347e-05	7.94082e-06	5.29388e-06	0	0	895452	104548									178	164	2021-06-14	6.61735e-05	0.000264694	0	0	0	0	1.32347e-05	2.64694e-05	0	0	0	0	1.32347e-05	2.64694e-05	1.38964e-05	2.77929e-05	1.15804e-06	3.47411e-06		1.32347e-05	2.64694e-05	1.38964e-05	2.77929e-05	1.15804e-06	3.47411e-06	0	0	0	0	0	0
						179	165	2021-06-15	0.261371	104548	1.10482e-05	6.62891e-06	4.41927e-06	0	0	895452	104548									179	165	2021-06-15	5.52409e-05	0.000220964	0	0	0	0	1.10482e-05	2.20964e-05	0	0	0	0	1.10482e-05	2.20964e-05	1.16006e-05	2.32012e-05	9.66716e-07	2.90015e-06		1.10482e-05	2.20964e-05	1.16006e-05	2.32012e-05	9.66716e-07	2.90015e-06	0	0	0	0	0	0
						180	166	2021-06-16	0.261371	104548	9.22291e-06	5.53375e-06	3.68916e-06	0	0	895452	104548									180	166	2021-06-16	4.61146e-05	0.000184458	0	0	0	0	9.22291e-06	1.84458e-05	0	0	0	0	9.22291e-06	1.84458e-05	9.68406e-06	1.93681e-05	8.07005e-07	2.42101e-06		9.22291e-06	1.84458e-05	9.68406e-06	1.93681e-05	8.07005e-07	2.42101e-06	0	0	0	0	0	0
						181	167	2021-06-17	0.261371	104548	7.69919e-06	4.61951e-06	3.07968e-06	0	0	895452	104548									181	167	2021-06-17	3.84959e-05	0.000153984	0	0	0	0	7.69919e-06	1.53984e-05	0	0	0	0	7.69919e-06	1.53984e-05	8.08415e-06	1.61683e-05	6.73679e-07	2.02104e-06		7.69919e-06	1.53984e-05	8.08415e-06	1.61683e-05	6.73679e-07	2.02104e-06	0	0	0	0	0	0
						182	168	2021-06-18	0.261371	104548	6.4272e-06	3.85632e-06	2.57088e-06	0	0	895452	104548									182	168	2021-06-18	3.2136e-05	0.000128544	0	0	0	0	6.4272e-06	1.28544e-05	0	0	0	0	6.4272e-06	1.28544e-05	6.74856e-06	1.34971e-05	5.6238e-07	1.68714e-06		6.4272e-06	1.28544e-05	6.74856e-06	1.34971e-05	5.6238e-07	1.68714e-06	0	0	0	0	0	0
						183	169	2021-06-19	0.261371	104548	5.36536e-06	3.21922e-06	2.14615e-06	0	0	895452	104548									183	169	2021-06-19	2.68268e-05	0.000107307	0	0	0	0	5.36536e-06	1.07307e-05	0	0	0	0	5.36536e-06	1.07307e-05	5.63363e-06	1.12673e-05	4.69469e-07	1.40841e-06		5.36536e-06	1.07307e-05	5.63363e-06	1.12673e-05	4.69469e-07	1.40841e-06	0	0	0	0	0	0
						184	170	2021-06-20	0.261371	104548	4.47895e-06	2.68737e-06	1.79158e-06	0	0	895452	104548									184	170	2021-06-20	2.23947e-05	8.9579e-05	0	0	0	0	4.47895e-06	8.9579e-06	0	0	0	0	4.47895e-06	8.9579e-06	4.7029e-06	9.40579e-06	3.91908e-07	1.17572e-06		4.47895e-06	8.9579e-06	4.7029e-06	9.40579e-06	3.91908e-07	1.17572e-06	0	0	0	0	0	0
						185	171	2021-06-21	0.261371	104548	3.73898e-06	2.24339e-06	1.49559e-06	0	0	895452	104548									185	171	2021-06-21	1.86949e-05	7.47796e-05	0	0	0	0	3.73898e-06	7.47796e-06	0	0	0	0	3.73898e-06	7.47796e-06	3.92593e-06	7.85186e-06	3.27161e-07	9.81482e-07		3.73898e-06	7.47796e-06	3.92593e-06	7.85186e-06	3.27161e-07	9.81482e-07	0	0	0	0	0	0
						186	172	2021-06-22	0.261371	104548	3.12126e-06	1.87276e-06	1.2485e-06	0	0	895452	104548									186	172	2021-06-22	1.56063e-05	6.24252e-05	0	0	0	0	3.12126e-06	6.24252e-06	0	0	0	0	3.12126e-06	6.24252e-06	3.27733e-06	6.55465e-06	2.7311e-07	8.19331e-07		3.12126e-06	6.24252e-06	3.27733e-06	6.55465e-06	2.7311e-07	8.19331e-07	0	0	0	0	0	0
						187	173	2021-06-23	0.261371	104548	2.6056e-06	1.56336e-06	1.04224e-06	0	0	895452	104548									187	173	2021-06-23	1.3028e-05	5.21119e-05	0	0	0	0	2.6056e-06	5.21119e-06	0	0	0	0	2.6056e-06	5.21119e-06	2.73588e-06	5.47175e-06	2.2799e-07	6.83969e-07		2.6056e-06	5.21119e-06	2.73588e-06	5.47175e-06	2.2799e-07	6.83969e-07	0	0	0	0	0	0
						188	174	2021-06-24	0.261371	104548	2.17513e-06	1.30508e-06	8.7005e-07	0	0	895452	104548									188	174	2021-06-24	1.08756e-05	4.35025e-05	0	0	0	0	2.17513e-06	4.35025e-06	0	0	0	0	2.17513e-06	4.35025e-06	2.28388e-06	4.56776e-06	1.90323e-07	5.7097e-07		2.17513e-06	4.35025e-06	2.28388e-06	4.56776e-06	1.90323e-07	5.7097e-07	0	0	0	0	0	0
						189	175	2021-06-25	0.261371	104548	1.81577e-06	1.08946e-06	7.26309e-07	0	0	895452	104548									189	175	2021-06-25	9.07886e-06	3.63154e-05	0	0	0	0	1.81577e-06	3.63154e-06	0	0	0	0	1.81577e-06	3.63154e-06	1.90656e-06	3.81312e-06	1.5888e-07	4.7664e-07		1.81577e-06	3.63154e-06	1.90656e-06	3.81312e-06	1.5888e-07	4.7664e-07	0	0	0	0	0	0
						190	176	2021-06-26	0.261371	104548	1.51579e-06	9.09473e-07	6.06315e-07	0	0	895452	104548									190	176	2021-06-26	7.57894e-06	3.03158e-05	0	0	0	0	1.51579e-06	3.03158e-06	0	0	0	0	1.51579e-06	3.03158e-06	1.59158e-06	3.18315e-06	1.32631e-07	3.97894e-07		1.51579e-06	3.03158e-06	1.59158e-06	3.18315e-06	1.32631e-07	3.97894e-07	0	0	0	0	0	0
						191	177	2021-06-27	0.261371	104548	1.26536e-06	7.59218e-07	5.06146e-07	0	0	895452	104548									191	177	2021-06-27	6.32682e-06	2.53073e-05	0	0	0	0	1.26536e-06	2.53073e-06	0	0	0	0	1.26536e-06	2.53073e-06	1.32863e-06	2.65726e-06	1.10719e-07	3.32158e-07		1.26536e-06	2.53073e-06	1.32863e-06	2.65726e-06	1.10719e-07	3.32158e-07	0	0	0	0	0	0
						192	178	2021-06-28	0.261371	104548	1.05631e-06	6.33788e-07	4.22525e-07	0	0	895452	104548									192	178	2021-06-28	5.28156e-06	2.11263e-05	0	0	0	0	1.05631e-06	2.11263e-06	0	0	0	0	1.05631e-06	2.11263e-06	1.10913e-06	2.21826e-06	9.24274e-08	2.77282e-07		1.05631e-06	2.11263e-06	1.10913e-06	2.21826e-06	9.24274e-08	2.77282e-07	0	0	0	0	0	0
						193	179	2021-06-29	0.261371	104548	8.81799e-07	5.29079e-07	3.5272e-07	0	0	895452	104548									193	179	2021-06-29	4.40899e-06	1.7636e-05	0	0	0	0	8.81799e-07	1.7636e-06	0	0	0	0	8.81799e-07	1.7636e-06	9.25889e-07	1.85178e-06	7.71574e-08	2.31472e-07		8.81799e-07	1.7636e-06	9.25889e-07	1.85178e-06	7.71574e-08	2.31472e-07	0	0	0	0	0	0
						194	180	2021-06-30	0.261371	104548	7.36117e-07	4.4167e-07	2.94447e-07	0	0	895452	104548									194	180	2021-06-30	3.68058e-06	1.47223e-05	0	0	0	0	7.36117e-07	1.47223e-06	0	0	0	0	7.36117e-07	1.47223e-06	7.72922e-07	1.54584e-06	6.44102e-08	1.93231e-07		7.36117e-07	1.47223e-06	7.72922e-07	1.54584e-06	6.44102e-08	1.93231e-07	0	0	0	0	0	0
						195	181	2021-07-01	0.261371	104548	6.14503e-07	3.68702e-07	2.45801e-07	0	0	895452	104548									195	181	2021-07-01	3.07251e-06	1.22901e-05	0	0	0	0	6.14503e-07	1.22901e-06	0	0	0	0	6.14503e-07	1.22901e-06	6.45228e-07	1.29046e-06	5.3769e-08	1.61307e-07		6.14503e-07	1.22901e-06	6.45228e-07	1.29046e-06	5.3769e-08	1.61307e-07	0	0	0	0	0	0
						196	182	2021-07-02	0.261371	104548	5.1298e-07	3.07788e-07	2.05192e-07	0	0	895452	104548									196	182	2021-07-02	2.5649e-06	1.02596e-05	0	0	0	0	5.1298e-07	1.02596e-06	0	0	0	0	5.1298e-07	1.02596e-06	5.38629e-07	1.07726e-06	4.48858e-08	1.34657e-07		5.1298e-07	1.02596e-06	5.38629e-07	1.07726e-06	4.48858e-08	1.34657e-07	0	0	0	0	0	0
						197	183	2021-07-03	0.261371	104548	4.28231e-07	2.56938e-07	1.71292e-07	0	0	895452	104548									197	183	2021-07-03	2.14115e-06	8.56461e-06	0	0	0	0	4.28231e-07	8.56461e-07	0	0	0	0	4.28231e-07	8.56461e-07	4.49642e-07	8.99284e-07	3.74702e-08	1.12411e-07		4.28231e-07	8.56461e-07	4.49642e-07	8.99284e-07	3.74702e-08	1.12411e-07	0	0	0	0	0	0
						198	184	2021-07-04	0.261371	104548	3.57483e-07	2.1449e-07	1.42993e-07	0	0	895452	104548									198	184	2021-07-04	1.78741e-06	7.14965e-06	0	0	0	0	3.57483e-07	7.14965e-07	0	0	0	0	3.57483e-07	7.14965e-07	3.75357e-07	7.50713e-07	3.12797e-08	9.38392e-08		3.57483e-07	7.14965e-07	3.75357e-07	7.50713e-07	3.12797e-08	9.38392e-08	0	0	0	0	0	0
						199	185	2021-07-05	0.261371	104548	2.98423e-07	1.79054e-07	1.19369e-07	0	0	895452	104548									199	185	2021-07-05	1.49211e-06	5.96845e-06	0	0	0	0	2.98423e-07	5.96845e-07	0	0	0	0	2.98423e-07	5.96845e-07	3.13344e-07	6.26688e-07	2.6112e-08	7.8336e-08		2.98423e-07	5.96845e-07	3.13344e-07	6.26688e-07	2.6112e-08	7.8336e-08	0	0	0	0	0	0
						200	186	2021-07-06	0.261371	104548	2.4912e-07	1.49472e-07	9.96481e-08	0	0	895452	104548									200	186	2021-07-06	1.2456e-06	4.9824e-06	0	0	0	0	2.4912e-07	4.9824e-07	0	0	0	0	2.4912e-07	4.9824e-07	2.61576e-07	5.23152e-07	2.1798e-08	6.5394e-08		2.4912e-07	4.9824e-07	2.61576e-07	5.23152e-07	2.1798e-08	6.5394e-08	0	0	0	0	0	0
						201	187	2021-07-07	0.261371	104548	2.07963e-07	1.24778e-07	8.31852e-08	0	0	895452	104548									201	187	2021-07-07	1.03981e-06	4.15926e-06	0	0	0	0	2.07963e-07	4.15926e-07	0	0	0	0	2.07963e-07	4.15926e-07	2.18361e-07	4.36722e-07	1.81968e-08	5.45903e-08		2.07963e-07	4.15926e-07	2.18361e-07	4.36722e-07	1.81968e-08	5.45903e-08	0	0	0	0	0	0
						202	188	2021-07-08	0.261371	104548	1.73605e-07	1.04163e-07	6.94421e-08	0	0	895452	104548									202	188	2021-07-08	8.68027e-07	3.47211e-06	0	0	0	0	1.73605e-07	3.47211e-07	0	0	0	0	1.73605e-07	3.47211e-07	1.82286e-07	3.64571e-07	1.51905e-08	4.55714e-08		1.73605e-07	3.47211e-07	1.82286e-07	3.64571e-07	1.51905e-08	4.55714e-08	0	0	0	0	0	0
						203	189	2021-07-09	0.261371	104548	1.44924e-07	8.69543e-08	5.79696e-08	0	0	895452	104548									203	189	2021-07-09	7.2462e-07	2.89848e-06	0	0	0	0	1.44924e-07	2.89848e-07	0	0	0	0	1.44924e-07	2.89848e-07	1.5217e-07	3.0434e-07	1.26808e-08	3.80425e-08		1.44924e-07	2.89848e-07	1.5217e-07	3.0434e-07	1.26808e-08	3.80425e-08	0	0	0	0	0	0
						204	190	2021-07-10	0.261371	104548	1.20981e-07	7.25886e-08	4.83924e-08	0	0	895452	104548									204	190	2021-07-10	6.04905e-07	2.41962e-06	0	0	0	0	1.20981e-07	2.41962e-07	0	0	0	0	1.20981e-07	2.41962e-07	1.2703e-07	2.5406e-07	1.05858e-08	3.17575e-08		1.20981e-07	2.41962e-07	1.2703e-07	2.5406e-07	1.05858e-08	3.17575e-08	0	0	0	0	0	0
						205	191	2021-07-11	0.261371	104548	1.00994e-07	6.05962e-08	4.03975e-08	0	0	895452	104548									205	191	2021-07-11	5.04968e-07	2.01987e-06	0	0	0	0	1.00994e-07	2.01987e-07	0	0	0	0	1.00994e-07	2.01987e-07	1.06043e-07	2.12087e-07	8.83695e-09	2.65108e-08		1.00994e-07	2.01987e-07	1.06043e-07	2.12087e-07	8.83695e-09	2.65108e-08	0	0	0	0	0	0
						206	192	2021-07-12	0.261371	104548	8.43085e-08	5.05851e-08	3.37234e-08	0	0	895452	104548									206	192	2021-07-12	4.21542e-07	1.68617e-06	0	0	0	0	8.43085e-08	1.68617e-07	0	0	0	0	8.43085e-08	1.68617e-07	8.85239e-08	1.77048e-07	7.37699e-09	2.2131e-08		8.43085e-08	1.68617e-07	8.85239e-08	1.77048e-07	7.37699e-09	2.2131e-08	0	0	0	0	0	0
						207	193	2021-07-13	0.261371	104548	7.03798e-08	4.22279e-08	2.81519e-08	0	0	895452	104548									207	193	2021-07-13	3.51899e-07	1.4076e-06	0	0	0	0	7.03798e-08	1.4076e-07	0	0	0	0	7.03798e-08	1.4076e-07	7.38988e-08	1.47798e-07	6.15824e-09	1.84747e-08		7.03798e-08	1.4076e-07	7.38988e-08	1.47798e-07	6.15824e-09	1.84747e-08	0	0	0	0	0	0
						208	194	2021-07-14	0.261371	104548	5.87524e-08	3.52514e-08	2.35009e-08	0	0	895452	104548									208	194	2021-07-14	2.93762e-07	1.17505e-06	0	0	0	0	5.87524e-08	1.17505e-07	0	0	0	0	5.87524e-08	1.17505e-07	6.169e-08	1.2338e-07	5.14083e-09	1.54225e-08		5.87524e-08	1.17505e-07	6.169e-08	1.2338e-07	5.14083e-09	1.54225e-08	0	0	0	0	0	0
						209	195	2021-07-15	0.261371	104548	4.90459e-08	2.94275e-08	1.96183e-08	0	0	895452	104548									209	195	2021-07-15	2.45229e-07	9.80917e-07	0	0	0	0	4.90459e-08	9.80917e-08	0	0	0	0	4.90459e-08	9.80917e-08	5.14981e-08	1.02996e-07	4.29151e-09	1.28745e-08		4.90459e-08	9.80917e-08	5.14981e-08	1.02996e-07	4.29151e-09	1.28745e-08	0	0	0	0	0	0
						210	196	2021-07-16	0.261371	104548	4.0943e-08	2.45658e-08	1.63772e-08	0	0	895452	104548									210	196	2021-07-16	2.04715e-07	8.18859e-07	0	0	0	0	4.0943e-08	8.18859e-08	0	0	0	0	4.0943e-08	8.18859e-08	4.29901e-08	8.59802e-08	3.58251e-09	1.07475e-08		4.0943e-08	8.18859e-08	4.29901e-08	8.59802e-08	3.58251e-09	1.07475e-08	0	0	0	0	0	0
						211	197	2021-07-17	0.261371	104548	3.41788e-08	2.05073e-08	1.36715e-08	0	0	895452	104548									211	197	2021-07-17	1.70894e-07	6.83575e-07	0	0	0	0	3.41788e-08	6.83575e-08	0	0	0	0	3.41788e-08	6.83575e-08	3.58877e-08	7.17754e-08	2.99064e-09	8.97193e-09		3.41788e-08	6.83575e-08	3.58877e-08	7.17754e-08	2.99064e-09	8.97193e-09	0	0	0	0	0	0
						212	198	2021-07-18	0.261371	104548	2.85321e-08	1.71192e-08	1.14128e-08	0	0	895452	104548									212	198	2021-07-18	1.4266e-07	5.70642e-07	0	0	0	0	2.85321e-08	5.70642e-08	0	0	0	0	2.85321e-08	5.70642e-08	2.99587e-08	5.99174e-08	2.49656e-09	7.48967e-09		2.85321e-08	5.70642e-08	2.99587e-08	5.99174e-08	2.49656e-09	7.48967e-09	0	0	0	0	0	0
						213	199	2021-07-19	0.261371	104548	2.38183e-08	1.4291e-08	9.52731e-09	0	0	895452	104548									213	199	2021-07-19	1.19091e-07	4.76366e-07	0	0	0	0	2.38183e-08	4.76366e-08	0	0	0	0	2.38183e-08	4.76366e-08	2.50092e-08	5.00184e-08	2.0841e-09	6.2523e-09		2.38183e-08	4.76366e-08	2.50092e-08	5.00184e-08	2.0841e-09	6.2523e-09	0	0	0	0	0	0
						214	200	2021-07-20	0.261371	104548	1.98833e-08	1.193e-08	7.9533e-09	0	0	895452	104548									214	200	2021-07-20	9.94163e-08	3.97665e-07	0	0	0	0	1.98833e-08	3.97665e-08	0	0	0	0	1.98833e-08	3.97665e-08	2.08774e-08	4.17548e-08	1.73979e-09	5.21936e-09		1.98833e-08	3.97665e-08	2.08774e-08	4.17548e-08	1.73979e-09	5.21936e-09	0	0	0	0	0	0
						215	201	2021-07-21	0.261371	104548	1.65983e-08	9.959e-09	6.63934e-09	0	0	895452	104548									215	201	2021-07-21	8.29917e-08	3.31967e-07	0	0	0	0	1.65983e-08	3.31967e-08	0	0	0	0	1.65983e-08	3.31967e-08	1.74283e-08	3.48565e-08	1.45235e-09	4.35706e-09		1.65983e-08	3.31967e-08	1.74283e-08	3.48565e-08	1.45235e-09	4.35706e-09	0	0	0	0	0	0
						216	202	2021-07-22	0.261371	104548	1.38561e-08	8.31367e-09	5.54245e-09	0	0	895452	104548									216	202	2021-07-22	6.92806e-08	2.77122e-07	0	0	0	0	1.38561e-08	2.77122e-08	0	0	0	0	1.38561e-08	2.77122e-08	1.45489e-08	2.90979e-08	1.21241e-09	3.63723e-09		1.38561e-08	2.77122e-08	1.45489e-08	2.90979e-08	1.21241e-09	3.63723e-09	0	0	0	0	0	0
						217	203	2021-07-23	0.261371	104548	1.15669e-08	6.94017e-09	4.62678e-09	0	0	895452	104548									217	203	2021-07-23	5.78347e-08	2.31339e-07	0	0	0	0	1.15669e-08	2.31339e-08	0	0	0	0	1.15669e-08	2.31339e-08	1.21453e-08	2.42906e-08	1.01211e-09	3.03632e-09		1.15669e-08	2.31339e-08	1.21453e-08	2.42906e-08	1.01211e-09	3.03632e-09	0	0	0	0	0	0
						218	204	2021-07-24	0.261371	104548	9.65597e-09	5.79358e-09	3.86239e-09	0	0	895452	104548									218	204	2021-07-24	4.82798e-08	1.93119e-07	0	0	0	0	9.65597e-09	1.93119e-08	0	0	0	0	9.65597e-09	1.93119e-08	1.01388e-08	2.02775e-08	8.44897e-10	2.53469e-09		9.65597e-09	1.93119e-08	1.01388e-08	2.02775e-08	8.44897e-10	2.53469e-09	0	0	0	0	0	0
						219	205	2021-07-25	0.261371	104548	8.0607e-09	4.83642e-09	3.22428e-09	0	0	895452	104548									219	205	2021-07-25	4.03035e-08	1.61214e-07	0	0	0	0	8.0607e-09	1.61214e-08	0	0	0	0	8.0607e-09	1.61214e-08	8.46374e-09	1.69275e-08	7.05311e-10	2.11593e-09		8.0607e-09	1.61214e-08	8.46374e-09	1.69275e-08	7.05311e-10	2.11593e-09	0	0	0	0	0	0
						220	206	2021-07-26	0.261371	104548	6.72899e-09	4.03739e-09	2.6916e-09	0	0	895452	104548									220	206	2021-07-26	3.36449e-08	1.3458e-07	0	0	0	0	6.72899e-09	1.3458e-08	0	0	0	0	6.72899e-09	1.3458e-08	7.06544e-09	1.41309e-08	5.88787e-10	1.76636e-09		6.72899e-09	1.3458e-08	7.06544e-09	1.41309e-08	5.88787e-10	1.76636e-09	0	0	0	0	0	0
						221	207	2021-07-27	0.261371	104548	5.61729e-09	3.37037e-09	2.24692e-09	0	0	895452	104548									221	207	2021-07-27	2.80865e-08	1.12346e-07	0	0	0	0	5.61729e-09	1.12346e-08	0	0	0	0	5.61729e-09	1.12346e-08	5.89815e-09	1.17963e-08	4.91513e-10	1.47454e-09		5.61729e-09	1.12346e-08	5.89815e-09	1.17963e-08	4.91513e-10	1.47454e-09	0	0	0	0	0	0
						222	208	2021-07-28	0.261371	104548	4.68926e-09	2.81355e-09	1.8757e-09	0	0	895452	104548									222	208	2021-07-28	2.34463e-08	9.37851e-08	0	0	0	0	4.68926e-09	9.37851e-09	0	0	0	0	4.68926e-09	9.37851e-09	4.92372e-09	9.84744e-09	4.1031e-10	1.23093e-09		4.68926e-09	9.37851e-09	4.92372e-09	9.84744e-09	4.1031e-10	1.23093e-09	0	0	0	0	0	0
						223	209	2021-07-29	0.261371	104548	3.91454e-09	2.34873e-09	1.56582e-09	0	0	895452	104548									223	209	2021-07-29	1.95727e-08	7.82908e-08	0	0	0	0	3.91454e-09	7.82908e-09	0	0	0	0	3.91454e-09	7.82908e-09	4.11027e-09	8.22054e-09	3.42522e-10	1.02757e-09		3.91454e-09	7.82908e-09	4.11027e-09	8.22054e-09	3.42522e-10	1.02757e-09	0	0	0	0	0	0
						224	210	2021-07-30	0.261371	104548	3.26782e-09	1.96069e-09	1.30713e-09	0	0	895452	104548									224	210	2021-07-30	1.63391e-08	6.53564e-08	0	0	0	0	3.26782e-09	6.53564e-09	0	0	0	0	3.26782e-09	6.53564e-09	3.43121e-09	6.86242e-09	2.85934e-10	8.57803e-10		3.26782e-09	6.53564e-09	3.43121e-09	6.86242e-09	2.85934e-10	8.57803e-10	0	0	0	0	0	0
						225	211	2021-07-31	0.261371	104548	2.72794e-09	1.63676e-09	1.09118e-09	0	0	895452	104548									225	211	2021-07-31	1.36397e-08	5.45588e-08	0	0	0	0	2.72794e-09	5.45588e-09	0	0	0	0	2.72794e-09	5.45588e-09	2.86434e-09	5.72868e-09	2.38695e-10	7.16085e-10		2.72794e-09	5.45588e-09	2.86434e-09	5.72868e-09	2.38695e-10	7.16085e-10	0	0	0	0	0	0
						226	212	2021-08-01	0.261371	104548	2.27726e-09	1.36635e-09	9.10903e-10	0	0	895452	104548									226	212	2021-08-01	1.13863e-08	4.55451e-08	0	0	0	0	2.27726e-09	4.55451e-09	0	0	0	0	2.27726e-09	4.55451e-09	2.39112e-09	4.78224e-09	1.9926e-10	5.9778e-10		2.27726e-09	4.55451e-09	2.39112e-09	4.78224e-09	1.9926e-10	5.9778e-10	0	0	0	0	0	0
						227	213	2021-08-02	0.261371	104548	1.90103e-09	1.14062e-09	7.60412e-10	0	0	895452	104548									227	213	2021-08-02	9.50515e-09	3.80206e-08	0	0	0	0	1.90103e-09	3.80206e-09	0	0	0	0	1.90103e-09	3.80206e-09	1.99608e-09	3.99216e-09	1.6634e-10	4.99021e-10		1.90103e-09	3.80206e-09	1.99608e-09	3.99216e-09	1.6634e-10	4.99021e-10	0	0	0	0	0	0
						228	214	2021-08-03	0.261371	104548	1.58696e-09	9.52176e-10	6.34784e-10	0	0	895452	104548									228	214	2021-08-03	7.9348e-09	3.17392e-08	0	0	0	0	1.58696e-09	3.17392e-09	0	0	0	0	1.58696e-09	3.17392e-09	1.66631e-09	3.33262e-09	1.38859e-10	4.16577e-10		1.58696e-09	3.17392e-09	1.66631e-09	3.33262e-09	1.38859e-10	4.16577e-10	0	0	0	0	0	0
						229	215	2021-08-04	0.261371	104548	1.32478e-09	7.94867e-10	5.29911e-10	0	0	895452	104548									229	215	2021-08-04	6.62389e-09	2.64956e-08	0	0	0	0	1.32478e-09	2.64956e-09	0	0	0	0	1.32478e-09	2.64956e-09	1.39102e-09	2.78203e-09	1.15918e-10	3.47754e-10		1.32478e-09	2.64956e-09	1.39102e-09	2.78203e-09	1.15918e-10	3.47754e-10	0	0	0	0	0	0
						230	216	2021-08-05	0.261371	104548	1.10591e-09	6.63547e-10	4.42365e-10	0	0	895452	104548									230	216	2021-08-05	5.52956e-09	2.21182e-08	0	0	0	0	1.10591e-09	2.21182e-09	0	0	0	0	1.10591e-09	2.21182e-09	1.16121e-09	2.32241e-09	9.67672e-11	2.90302e-10		1.10591e-09	2.21182e-09	1.16121e-09	2.32241e-09	9.67672e-11	2.90302e-10	0	0	0	0	0	0
						231	217	2021-08-06	0.261371	104548	9.23203e-10	5.53922e-10	3.69281e-10	0	0	895452	104548									231	217	2021-08-06	4.61602e-09	1.84641e-08	0	0	0	0	9.23203e-10	1.84641e-09	0	0	0	0	9.23203e-10	1.84641e-09	9.69363e-10	1.93873e-09	8.07803e-11	2.42341e-10		9.23203e-10	1.84641e-09	9.69363e-10	1.93873e-09	8.07803e-11	2.42341e-10	0	0	0	0	0	0
						232	218	2021-08-07	0.261371	104548	7.70681e-10	4.62408e-10	3.08272e-10	0	0	895452	104548									232	218	2021-08-07	3.8534e-09	1.54136e-08	0	0	0	0	7.70681e-10	1.54136e-09	0	0	0	0	7.70681e-10	1.54136e-09	8.09215e-10	1.61843e-09	6.74345e-11	2.02304e-10		7.70681e-10	1.54136e-09	8.09215e-10	1.61843e-09	6.74345e-11	2.02304e-10	0	0	0	0	0	0
						233	219	2021-08-08	0.261371	104548	6.43356e-10	3.86014e-10	2.57342e-10	0	0	895452	104548									233	219	2021-08-08	3.21678e-09	1.28671e-08	0	0	0	0	6.43356e-10	1.28671e-09	0	0	0	0	6.43356e-10	1.28671e-09	6.75524e-10	1.35105e-09	5.62937e-11	1.68881e-10		6.43356e-10	1.28671e-09	6.75524e-10	1.35105e-09	5.62937e-11	1.68881e-10	0	0	0	0	0	0
						234	220	2021-08-09	0.261371	104548	5.37067e-10	3.2224e-10	2.14827e-10	0	0	895452	104548									234	220	2021-08-09	2.68533e-09	1.07413e-08	0	0	0	0	5.37067e-10	1.07413e-09	0	0	0	0	5.37067e-10	1.07413e-09	5.6392e-10	1.12784e-09	4.69934e-11	1.4098e-10		5.37067e-10	1.07413e-09	5.6392e-10	1.12784e-09	4.69934e-11	1.4098e-10	0	0	0	0	0	0
						235	221	2021-08-10	0.261371	104548	4.48338e-10	2.69003e-10	1.79335e-10	0	0	895452	104548									235	221	2021-08-10	2.24169e-09	8.96676e-09	0	0	0	0	4.48338e-10	8.96676e-10	0	0	0	0	4.48338e-10	8.96676e-10	4.70755e-10	9.4151e-10	3.92296e-11	1.17689e-10		4.48338e-10	8.96676e-10	4.70755e-10	9.4151e-10	3.92296e-11	1.17689e-10	0	0	0	0	0	0
						236	222	2021-08-11	0.261371	104548	3.74268e-10	2.24561e-10	1.49707e-10	0	0	895452	104548									236	222	2021-08-11	1.87134e-09	7.48536e-09	0	0	0	0	3.74268e-10	7.48536e-10	0	0	0	0	3.74268e-10	7.48536e-10	3.92981e-10	7.85963e-10	3.27484e-11	9.82453e-11		3.74268e-10	7.48536e-10	3.92981e-10	7.85963e-10	3.27484e-11	9.82453e-11	0	0	0	0	0	0
						237	223	2021-08-12	0.261371	104548	3.12435e-10	1.87461e-10	1.24974e-10	0	0	895452	104548									237	223	2021-08-12	1.56217e-09	6.2487e-09	0	0	0	0	3.12435e-10	6.2487e-10	0	0	0	0	3.12435e-10	6.2487e-10	3.28057e-10	6.56113e-10	2.73381e-11	8.20142e-11		3.12435e-10	6.2487e-10	3.28057e-10	6.56113e-10	2.73381e-11	8.20142e-11	0	0	0	0	0	0
						238	224	2021-08-13	0.261371	104548	2.60817e-10	1.5649e-10	1.04327e-10	0	0	895452	104548									238	224	2021-08-13	1.30409e-09	5.21635e-09	0	0	0	0	2.60817e-10	5.21635e-10	0	0	0	0	2.60817e-10	5.21635e-10	2.73858e-10	5.47717e-10	2.28215e-11	6.84646e-11		2.60817e-10	5.21635e-10	2.73858e-10	5.47717e-10	2.28215e-11	6.84646e-11	0	0	0	0	0	0
						239	225	2021-08-14	0.261371	104548	2.17728e-10	1.30637e-10	8.70911e-11	0	0	895452	104548									239	225	2021-08-14	1.08864e-09	4.35455e-09	0	0	0	0	2.17728e-10	4.35455e-10	0	0	0	0	2.17728e-10	4.35455e-10	2.28614e-10	4.57228e-10	1.90512e-11	5.71535e-11		2.17728e-10	4.35455e-10	2.28614e-10	4.57228e-10	1.90512e-11	5.71535e-11	0	0	0	0	0	0
						240	226	2021-08-15	0.261371	104548	1.81757e-10	1.09054e-10	7.27027e-11	0	0	895452	104548									240	226	2021-08-15	9.08784e-10	3.63514e-09	0	0	0	0	1.81757e-10	3.63514e-10	0	0	0	0	1.81757e-10	3.63514e-10	1.90845e-10	3.81689e-10	1.59037e-11	4.77112e-11		1.81757e-10	3.63514e-10	1.90845e-10	3.81689e-10	1.59037e-11	4.77112e-11	0	0	0	0	0	0
						241	227	2021-08-16	0.261371	104548	1.51729e-10	9.10372e-11	6.06915e-11	0	0	895452	104548									241	227	2021-08-16	7.58644e-10	3.03457e-09	0	0	0	0	1.51729e-10	3.03457e-10	0	0	0	0	1.51729e-10	3.03457e-10	1.59315e-10	3.1863e-10	1.32763e-11	3.98288e-11		1.51729e-10	3.03457e-10	1.59315e-10	3.1863e-10	1.32763e-11	3.98288e-11	0	0	0	0	0	0
						242	228	2021-08-17	0.261371	104548	1.26662e-10	7.59969e-11	5.06646e-11	0	0	895452	104548									242	228	2021-08-17	6.33308e-10	2.53323e-09	0	0	0	0	1.26662e-10	2.53323e-10	0	0	0	0	1.26662e-10	2.53323e-10	1.32995e-10	2.65989e-10	1.10829e-11	3.32487e-11		1.26662e-10	2.53323e-10	1.32995e-10	2.65989e-10	1.10829e-11	3.32487e-11	0	0	0	0	0	0
						243	229	2021-08-18	0.261371	104548	1.05736e-10	6.34415e-11	4.22943e-11	0	0	895452	104548									243	229	2021-08-18	5.28679e-10	2.11472e-09	0	0	0	0	1.05736e-10	2.11472e-10	0	0	0	0	1.05736e-10	2.11472e-10	1.11023e-10	2.22045e-10	9.25188e-12	2.77556e-11		1.05736e-10	2.11472e-10	1.11023e-10	2.22045e-10	9.25188e-12	2.77556e-11	0	0	0	0	0	0
						244	230	2021-08-19	0.261371	104548	8.82671e-11	5.29603e-11	3.53068e-11	0	0	895452	104548									244	230	2021-08-19	4.41336e-10	1.76534e-09	0	0	0	0	8.82671e-11	1.76534e-10	0	0	0	0	8.82671e-11	1.76534e-10	9.26805e-11	1.85361e-10	7.72337e-12	2.31701e-11		8.82671e-11	1.76534e-10	9.26805e-11	1.85361e-10	7.72337e-12	2.31701e-11	0	0	0	0	0	0
						245	231	2021-08-20	0.261371	104548	7.36845e-11	4.42107e-11	2.94738e-11	0	0	895452	104548									245	231	2021-08-20	3.68422e-10	1.47369e-09	0	0	0	0	7.36845e-11	1.47369e-10	0	0	0	0	7.36845e-11	1.47369e-10	7.73687e-11	1.54737e-10	6.44739e-12	1.93422e-11		7.36845e-11	1.47369e-10	7.73687e-11	1.54737e-10	6.44739e-12	1.93422e-11	0	0	0	0	0	0
						246	232	2021-08-21	0.261371	104548	6.1511e-11	3.69066e-11	2.46044e-11	0	0	895452	104548									246	232	2021-08-21	3.07555e-10	1.23022e-09	0	0	0	0	6.1511e-11	1.23022e-10	0	0	0	0	6.1511e-11	1.23022e-10	6.45866e-11	1.29173e-10	5.38222e-12	1.61466e-11		6.1511e-11	1.23022e-10	6.45866e-11	1.29173e-10	5.38222e-12	1.61466e-11	0	0	0	0	0	0
						247	233	2021-08-22	0.261371	104548	5.13488e-11	3.08093e-11	2.05395e-11	0	0	895452	104548									247	233	2021-08-22	2.56744e-10	1.02698e-09	0	0	0	0	5.13488e-11	1.02698e-10	0	0	0	0	5.13488e-11	1.02698e-10	5.39162e-11	1.07832e-10	4.49302e-12	1.34791e-11		5.13488e-11	1.02698e-10	5.39162e-11	1.07832e-10	4.49302e-12	1.34791e-11	0	0	0	0	0	0
						248	234	2021-08-23	0.261371	104548	4.28654e-11	2.57193e-11	1.71462e-11	0	0	895452	104548									248	234	2021-08-23	2.14327e-10	8.57308e-10	0	0	0	0	4.28654e-11	8.57308e-11	0	0	0	0	4.28654e-11	8.57308e-11	4.50087e-11	9.00174e-11	3.75072e-12	1.12522e-11		4.28654e-11	8.57308e-11	4.50087e-11	9.00174e-11	3.75072e-12	1.12522e-11	0	0	0	0	0	0
						249	235	2021-08-24	0.261371	104548	3.57836e-11	2.14702e-11	1.43134e-11	0	0	895452	104548									249	235	2021-08-24	1.78918e-10	7.15672e-10	0	0	0	0	3.57836e-11	7.15672e-11	0	0	0	0	3.57836e-11	7.15672e-11	3.75728e-11	7.51456e-11	3.13107e-12	9.3932e-12		3.57836e-11	7.15672e-11	3.75728e-11	7.51456e-11	3.13107e-12	9.3932e-12	0	0	0	0	0	0
						250	236	2021-08-25	0.261371	104548	2.98718e-11	1.79231e-11	1.19487e-11	0	0	895452	104548									250	236	2021-08-25	1.49359e-10	5.97436e-10	0	0	0	0	2.98718e-11	5.97436e-11	0	0	0	0	2.98718e-11	5.97436e-11	3.13654e-11	6.27308e-11	2.61378e-12	7.84134e-12		2.98718e-11	5.97436e-11	3.13654e-11	6.27308e-11	2.61378e-12	7.84134e-12	0	0	0	0	0	0
						251	237	2021-08-26	0.261371	104548	2.49367e-11	1.4962e-11	9.97466e-12	0	0	895452	104548									251	237	2021-08-26	1.24683e-10	4.98733e-10	0	0	0	0	2.49367e-11	4.98733e-11	0	0	0	0	2.49367e-11	4.98733e-11	2.61835e-11	5.2367e-11	2.18196e-12	6.54587e-12		2.49367e-11	4.98733e-11	2.61835e-11	5.2367e-11	2.18196e-12	6.54587e-12	0	0	0	0	0	0
						252	238	2021-08-27	0.261371	104548	2.08169e-11	1.24901e-11	8.32675e-12	0	0	895452	104548									252	238	2021-08-27	1.04084e-10	4.16337e-10	0	0	0	0	2.08169e-11	4.16337e-11	0	0	0	0	2.08169e-11	4.16337e-11	2.18577e-11	4.37154e-11	1.82148e-12	5.46443e-12		2.08169e-11	4.16337e-11	2.18577e-11	4.37154e-11	1.82148e-12	5.46443e-12	0	0	0	0	0	0
						253	239	2021-08-28	0.261371	104548	1.73777e-11	1.04266e-11	6.95108e-12	0	0	895452	104548									253	239	2021-08-28	8.68885e-11	3.47554e-10	0	0	0	0	1.73777e-11	3.47554e-11	0	0	0	0	1.73777e-11	3.47554e-11	1.82466e-11	3.64932e-11	1.52055e-12	4.56165e-12		1.73777e-11	3.47554e-11	1.82466e-11	3.64932e-11	1.52055e-12	4.56165e-12	0	0	0	0	0	0
						254	240	2021-08-29	0.261371	104548	1.45067e-11	8.70404e-12	5.80269e-12	0	0	895452	104548									254	240	2021-08-29	7.25336e-11	2.90135e-10	0	0	0	0	1.45067e-11	2.90135e-11	0	0	0	0	1.45067e-11	2.90135e-11	1.52321e-11	3.04641e-11	1.26934e-12	3.80802e-12		1.45067e-11	2.90135e-11	1.52321e-11	3.04641e-11	1.26934e-12	3.80802e-12	0	0	0	0	0	0
						255	241	2021-08-30	0.261371	104548	1.21101e-11	7.26604e-12	4.84403e-12	0	0	895452	104548									255	241	2021-08-30	6.05503e-11	2.42201e-10	0	0	0	0	1.21101e-11	2.42201e-11	0	0	0	0	1.21101e-11	2.42201e-11	1.27156e-11	2.54311e-11	1.05963e-12	3.17889e-12		1.21101e-11	2.42201e-11	1.27156e-11	2.54311e-11	1.05963e-12	3.17889e-12	0	0	0	0	0	0
						256	242	2021-08-31	0.261371	104548	1.01094e-11	6.06561e-12	4.04374e-12	0	0	895452	104548									256	242	2021-08-31	5.05468e-11	2.02187e-10	0	0	0	0	1.01094e-11	2.02187e-11	0	0	0	0	1.01094e-11	2.02187e-11	1.06148e-11	2.12296e-11	8.84569e-13	2.65371e-12		1.01094e-11	2.02187e-11	1.06148e-11	2.12296e-11	8.84569e-13	2.65371e-12	0	0	0	0	0	0
						257	243	2021-09-01	0.261371	104548	8.43919e-12	5.06351e-12	3.37567e-12	0	0	895452	104548									257	243	2021-09-01	4.21959e-11	1.68784e-10	0	0	0	0	8.43919e-12	1.68784e-11	0	0	0	0	8.43919e-12	1.68784e-11	8.86114e-12	1.77223e-11	7.38429e-13	2.21529e-12		8.43919e-12	1.68784e-11	8.86114e-12	1.77223e-11	7.38429e-13	2.21529e-12	0	0	0	0	0	0
						258	244	2021-09-02	0.261371	104548	7.04494e-12	4.22697e-12	2.81798e-12	0	0	895452	104548									258	244	2021-09-02	3.52247e-11	1.40899e-10	0	0	0	0	7.04494e-12	1.40899e-11	0	0	0	0	7.04494e-12	1.40899e-11	7.39719e-12	1.47944e-11	6.16433e-13	1.8493e-12		7.04494e-12	1.40899e-11	7.39719e-12	1.47944e-11	6.16433e-13	1.8493e-12	0	0	0	0	0	0
						259	245	2021-09-03	0.261371	104548	5.88105e-12	3.52863e-12	2.35242e-12	0	0	895452	104548									259	245	2021-09-03	2.94052e-11	1.17621e-10	0	0	0	0	5.88105e-12	1.17621e-11	0	0	0	0	5.88105e-12	1.17621e-11	6.1751e-12	1.23502e-11	5.14592e-13	1.54377e-12		5.88105e-12	1.17621e-11	6.1751e-12	1.23502e-11	5.14592e-13	1.54377e-12	0	0	0	0	0	0
						260	246	2021-09-04	0.261371	104548	4.90944e-12	2.94566e-12	1.96377e-12	0	0	895452	104548									260	246	2021-09-04	2.45472e-11	9.81887e-11	0	0	0	0	4.90944e-12	9.81887e-12	0	0	0	0	4.90944e-12	9.81887e-12	5.15491e-12	1.03098e-11	4.29576e-13	1.28873e-12		4.90944e-12	9.81887e-12	5.15491e-12	1.03098e-11	4.29576e-13	1.28873e-12	0	0	0	0	0	0
						261	247	2021-09-05	0.261371	104548	4.09835e-12	2.45901e-12	1.63934e-12	0	0	895452	104548									261	247	2021-09-05	2.04917e-11	8.19669e-11	0	0	0	0	4.09835e-12	8.19669e-12	0	0	0	0	4.09835e-12	8.19669e-12	4.30326e-12	8.60653e-12	3.58605e-13	1.07582e-12		4.09835e-12	8.19669e-12	4.30326e-12	8.60653e-12	3.58605e-13	1.07582e-12	0	0	0	0	0	0
						262	248	2021-09-06	0.261371	104548	3.42126e-12	2.05275e-12	1.3685e-12	0	0	895452	104548									262	248	2021-09-06	1.71063e-11	6.84251e-11	0	0	0	0	3.42126e-12	6.84251e-12	0	0	0	0	3.42126e-12	6.84251e-12	3.59232e-12	7.18464e-12	2.9936e-13	8.9808e-13		3.42126e-12	6.84251e-12	3.59232e-12	7.18464e-12	2.9936e-13	8.9808e-13	0	0	0	0	0	0
						263	249	2021-09-07	0.261371	104548	2.85603e-12	1.71362e-12	1.14241e-12	0	0	895452	104548									263	249	2021-09-07	1.42802e-11	5.71206e-11	0	0	0	0	2.85603e-12	5.71206e-12	0	0	0	0	2.85603e-12	5.71206e-12	2.99883e-12	5.99766e-12	2.49903e-13	7.49708e-13		2.85603e-12	5.71206e-12	2.99883e-12	5.99766e-12	2.49903e-13	7.49708e-13	0	0	0	0	0	0
						264	250	2021-09-08	0.261371	104548	2.38418e-12	1.43051e-12	9.53674e-13	0	0	895452	104548									264	250	2021-09-08	1.19209e-11	4.76837e-11	0	0	0	0	2.38418e-12	4.76837e-12	0	0	0	0	2.38418e-12	4.76837e-12	2.50339e-12	5.00679e-12	2.08616e-13	6.25848e-13		2.38418e-12	4.76837e-12	2.50339e-12	5.00679e-12	2.08616e-13	6.25848e-13	0	0	0	0	0	0
						265	251	2021-09-09	0.261371	104548	1.99029e-12	1.19418e-12	7.96117e-13	0	0	895452	104548									265	251	2021-09-09	9.95146e-12	3.98058e-11	0	0	0	0	1.99029e-12	3.98058e-12	0	0	0	0	1.99029e-12	3.98058e-12	2.08981e-12	4.17961e-12	1.74151e-13	5.22452e-13		1.99029e-12	3.98058e-12	2.08981e-12	4.17961e-12	1.74151e-13	5.22452e-13	0	0	0	0	0	0
						266	252	2021-09-10	0.261371	104548	1.66148e-12	9.96885e-13	6.6459e-13	0	0	895452	104548									266	252	2021-09-10	8.30738e-12	3.32295e-11	0	0	0	0	1.66148e-12	3.32295e-12	0	0	0	0	1.66148e-12	3.32295e-12	1.74455e-12	3.4891e-12	1.45379e-13	4.36137e-13		1.66148e-12	3.32295e-12	1.74455e-12	3.4891e-12	1.45379e-13	4.36137e-13	0	0	0	0	0	0
						267	253	2021-09-11	0.261371	104548	1.38698e-12	8.3219e-13	5.54793e-13	0	0	895452	104548									267	253	2021-09-11	6.93491e-12	2.77397e-11	0	0	0	0	1.38698e-12	2.77397e-12	0	0	0	0	1.38698e-12	2.77397e-12	1.45633e-12	2.91266e-12	1.21361e-13	3.64083e-13		1.38698e-12	2.77397e-12	1.45633e-12	2.91266e-12	1.21361e-13	3.64083e-13	0	0	0	0	0	0
						268	254	2021-09-12	0.261371	104548	1.15784e-12	6.94703e-13	4.63135e-13	0	0	895452	104548									268	254	2021-09-12	5.78919e-12	2.31568e-11	0	0	0	0	1.15784e-12	2.31568e-12	0	0	0	0	1.15784e-12	2.31568e-12	1.21573e-12	2.43146e-12	1.01311e-13	3.03933e-13		1.15784e-12	2.31568e-12	1.21573e-12	2.43146e-12	1.01311e-13	3.03933e-13	0	0	0	0	0	0
						269	255	2021-09-13	0.261371	104548	9.66552e-13	5.79931e-13	3.86621e-13	0	0	895452	104548									269	255	2021-09-13	4.83276e-12	1.9331e-11	0	0	0	0	9.66552e-13	1.9331e-12	0	0	0	0	9.66552e-13	1.9331e-12	1.01488e-12	2.02976e-12	8.45733e-14	2.5372e-13		9.66552e-13	1.9331e-12	1.01488e-12	2.02976e-12	8.45733e-14	2.5372e-13	0	0	0	0	0	0
						270	256	2021-09-14	0.261371	104548	8.06867e-13	4.8412e-13	3.22747e-13	0	0	895452	104548									270	256	2021-09-14	4.03434e-12	1.61373e-11	0	0	0	0	8.06867e-13	1.61373e-12	0	0	0	0	8.06867e-13	1.61373e-12	8.47211e-13	1.69442e-12	7.06009e-14	2.11803e-13		8.06867e-13	1.61373e-12	8.47211e-13	1.69442e-12	7.06009e-14	2.11803e-13	0	0	0	0	0	0
						271	257	2021-09-15	0.261371	104548	6.73564e-13	4.04139e-13	2.69426e-13	0	0	895452	104548									271	257	2021-09-15	3.36782e-12	1.34713e-11	0	0	0	0	6.73564e-13	1.34713e-12	0	0	0	0	6.73564e-13	1.34713e-12	7.07243e-13	1.41449e-12	5.89369e-14	1.76811e-13		6.73564e-13	1.34713e-12	7.07243e-13	1.41449e-12	5.89369e-14	1.76811e-13	0	0	0	0	0	0
						272	258	2021-09-16	0.261371	104548	5.62285e-13	3.37371e-13	2.24914e-13	0	0	895452	104548									272	258	2021-09-16	2.81142e-12	1.12457e-11	0	0	0	0	5.62285e-13	1.12457e-12	0	0	0	0	5.62285e-13	1.12457e-12	5.90399e-13	1.1808e-12	4.91999e-14	1.476e-13		5.62285e-13	1.12457e-12	5.90399e-13	1.1808e-12	4.91999e-14	1.476e-13	0	0	0	0	0	0
						273	259	2021-09-17	0.261371	104548	4.69389e-13	2.81634e-13	1.87756e-13	0	0	895452	104548									273	259	2021-09-17	2.34695e-12	9.38779e-12	0	0	0	0	4.69389e-13	9.38779e-13	0	0	0	0	4.69389e-13	9.38779e-13	4.92859e-13	9.85718e-13	4.10716e-14	1.23215e-13		4.69389e-13	9.38779e-13	4.92859e-13	9.85718e-13	4.10716e-14	1.23215e-13	0	0	0	0	0	0
						274	260	2021-09-18	0.261371	104548	3.91841e-13	2.35105e-13	1.56737e-13	0	0	895452	104548									274	260	2021-09-18	1.95921e-12	7.83683e-12	0	0	0	0	3.91841e-13	7.83683e-13	0	0	0	0	3.91841e-13	7.83683e-13	4.11433e-13	8.22867e-13	3.42861e-14	1.02858e-13		3.91841e-13	7.83683e-13	4.11433e-13	8.22867e-13	3.42861e-14	1.02858e-13	0	0	0	0	0	0
						275	261	2021-09-19	0.261371	104548	3.27105e-13	1.96263e-13	1.30842e-13	0	0	895452	104548									275	261	2021-09-19	1.63553e-12	6.5421e-12	0	0	0	0	3.27105e-13	6.5421e-13	0	0	0	0	3.27105e-13	6.5421e-13	3.4346e-13	6.86921e-13	2.86217e-14	8.58651e-14		3.27105e-13	6.5421e-13	3.4346e-13	6.86921e-13	2.86217e-14	8.58651e-14	0	0	0	0	0	0
						276	262	2021-09-20	0.261371	104548	2.73064e-13	1.63838e-13	1.09226e-13	0	0	895452	104548									276	262	2021-09-20	1.36532e-12	5.46128e-12	0	0	0	0	2.73064e-13	5.46128e-13	0	0	0	0	2.73064e-13	5.46128e-13	2.86717e-13	5.73434e-13	2.38931e-14	7.16793e-14		2.73064e-13	5.46128e-13	2.86717e-13	5.73434e-13	2.38931e-14	7.16793e-14	0	0	0	0	0	0
						277	263	2021-09-21	0.261371	104548	2.27951e-13	1.36771e-13	9.11804e-14	0	0	895452	104548									277	263	2021-09-21	1.13975e-12	4.55902e-12	0	0	0	0	2.27951e-13	4.55902e-13	0	0	0	0	2.27951e-13	4.55902e-13	2.39349e-13	4.78697e-13	1.99457e-14	5.98371e-14		2.27951e-13	4.55902e-13	2.39349e-13	4.78697e-13	1.99457e-14	5.98371e-14	0	0	0	0	0	0
						278	264	2021-09-22	0.261371	104548	1.90291e-13	1.14175e-13	7.61164e-14	0	0	895452	104548									278	264	2021-09-22	9.51456e-13	3.80582e-12	0	0	0	0	1.90291e-13	3.80582e-13	0	0	0	0	1.90291e-13	3.80582e-13	1.99806e-13	3.99611e-13	1.66505e-14	4.99514e-14		1.90291e-13	3.80582e-13	1.99806e-13	3.99611e-13	1.66505e-14	4.99514e-14	0	0	0	0	0	0
						279	265	2021-09-23	0.261371	104548	1.58853e-13	9.53118e-14	6.35412e-14	0	0	895452	104548									279	265	2021-09-23	7.94265e-13	3.17706e-12	0	0	0	0	1.58853e-13	3.17706e-13	0	0	0	0	1.58853e-13	3.17706e-13	1.66796e-13	3.33591e-13	1.38996e-14	4.16989e-14		1.58853e-13	3.17706e-13	1.66796e-13	3.33591e-13	1.38996e-14	4.16989e-14	0	0	0	0	0	0
						280	266	2021-09-24	0.261371	104548	1.32609e-13	7.95653e-14	5.30435e-14	0	0	895452	104548									280	266	2021-09-24	6.63044e-13	2.65218e-12	0	0	0	0	1.32609e-13	2.65218e-13	0	0	0	0	1.32609e-13	2.65218e-13	1.39239e-13	2.78479e-13	1.16033e-14	3.48098e-14		1.32609e-13	2.65218e-13	1.39239e-13	2.78479e-13	1.16033e-14	3.48098e-14	0	0	0	0	0	0
						281	267	2021-09-25	0.261371	104548	1.10701e-13	6.64203e-14	4.42802e-14	0	0	895452	104548									281	267	2021-09-25	5.53503e-13	2.21401e-12	0	0	0	0	1.10701e-13	2.21401e-13	0	0	0	0	1.10701e-13	2.21401e-13	1.16236e-13	2.32471e-13	9.68629e-15	2.90589e-14		1.10701e-13	2.21401e-13	1.16236e-13	2.32471e-13	9.68629e-15	2.90589e-14	0	0	0	0	0	0
						282	268	2021-09-26	0.261371	104548	9.24116e-14	5.5447e-14	3.69647e-14	0	0	895452	104548									282	268	2021-09-26	4.62058e-13	1.84823e-12	0	0	0	0	9.24116e-14	1.84823e-13	0	0	0	0	9.24116e-14	1.84823e-13	9.70322e-14	1.94064e-13	8.08602e-15	2.42581e-14		9.24116e-14	1.84823e-13	9.70322e-14	1.94064e-13	8.08602e-15	2.42581e-14	0	0	0	0	0	0
						283	269	2021-09-27	0.261371	104548	7.71443e-14	4.62866e-14	3.08577e-14	0	0	895452	104548									283	269	2021-09-27	3.85721e-13	1.54289e-12	0	0	0	0	7.71443e-14	1.54289e-13	0	0	0	0	7.71443e-14	1.54289e-13	8.10015e-14	1.62003e-13	6.75012e-15	2.02504e-14		7.71443e-14	1.54289e-13	8.10015e-14	1.62003e-13	6.75012e-15	2.02504e-14	0	0	0	0	0	0
						284	270	2021-09-28	0.261371	104548	6.43992e-14	3.86395e-14	2.57597e-14	0	0	895452	104548									284	270	2021-09-28	3.21996e-13	1.28798e-12	0	0	0	0	6.43992e-14	1.28798e-13	0	0	0	0	6.43992e-14	1.28798e-13	6.76192e-14	1.35238e-13	5.63493e-15	1.69048e-14		6.43992e-14	1.28798e-13	6.76192e-14	1.35238e-13	5.63493e-15	1.69048e-14	0	0	0	0	0	0
						285	271	2021-09-29	0.261371	104548	5.37598e-14	3.22559e-14	2.15039e-14	0	0	895452	104548									285	271	2021-09-29	2.68799e-13	1.0752e-12	0	0	0	0	5.37598e-14	1.0752e-13	0	0	0	0	5.37598e-14	1.0752e-13	5.64478e-14	1.12896e-13	4.70398e-15	1.4112e-14		5.37598e-14	1.0752e-13	5.64478e-14	1.12896e-13	4.70398e-15	1.4112e-14	0	0	0	0	0	0
						286	272	2021-09-30	0.261371	104548	4.48781e-14	2.69269e-14	1.79513e-14	0	0	895452	104548									286	272	2021-09-30	2.24391e-13	8.97563e-13	0	0	0	0	4.48781e-14	8.97563e-14	0	0	0	0	4.48781e-14	8.97563e-14	4.7122e-14	9.42441e-14	3.92684e-15	1.17805e-14		4.48781e-14	8.97563e-14	4.7122e-14	9.42441e-14	3.92684e-15	1.17805e-14	0	0	0	0	0	0
						287	273	2021-10-01	0.261371	104548	3.74638e-14	2.24783e-14	1.49855e-14	0	0	895452	104548									287	273	2021-10-01	1.87319e-13	7.49276e-13	0	0	0	0	3.74638e-14	7.49276e-14	0	0	0	0	3.74638e-14	7.49276e-14	3.9337e-14	7.8674e-14	3.27808e-15	9.83425e-15		3.74638e-14	7.49276e-14	3.9337e-14	7.8674e-14	3.27808e-15	9.83425e-15	0	0	0	0	0	0
						288	274	2021-10-02	0.261371	104548	3.12744e-14	1.87646e-14	1.25098e-14	0	0	895452	104548									288	274	2021-10-02	1.56372e-13	6.25488e-13	0	0	0	0	3.12744e-14	6.25488e-14	0	0	0	0	3.12744e-14	6.25488e-14	3.28381e-14	6.56762e-14	2.73651e-15	8.20953e-15		3.12744e-14	6.25488e-14	3.28381e-14	6.56762e-14	2.73651e-15	8.20953e-15	0	0	0	0	0	0
						289	275	2021-10-03	0.261371	104548	2.61075e-14	1.56645e-14	1.0443e-14	0	0	895452	104548									289	275	2021-10-03	1.30538e-13	5.22151e-13	0	0	0	0	2.61075e-14	5.22151e-14	0	0	0	0	2.61075e-14	5.22151e-14	2.74129e-14	5.48258e-14	2.28441e-15	6.85323e-15		2.61075e-14	5.22151e-14	2.74129e-14	5.48258e-14	2.28441e-15	6.85323e-15	0	0	0	0	0	0
						290	276	2021-10-04	0.261371	104548	2.17943e-14	1.30766e-14	8.71772e-15	0	0	895452	104548									290	276	2021-10-04	1.08972e-13	4.35886e-13	0	0	0	0	2.17943e-14	4.35886e-14	0	0	0	0	2.17943e-14	4.35886e-14	2.2884e-14	4.5768e-14	1.907e-15	5.72101e-15		2.17943e-14	4.35886e-14	2.2884e-14	4.5768e-14	1.907e-15	5.72101e-15	0	0	0	0	0	0
						291	277	2021-10-05	0.261371	104548	1.81937e-14	1.09162e-14	7.27746e-15	0	0	895452	104548									291	277	2021-10-05	9.09683e-14	3.63873e-13	0	0	0	0	1.81937e-14	3.63873e-14	0	0	0	0	1.81937e-14	3.63873e-14	1.91033e-14	3.82067e-14	1.59195e-15	4.77584e-15		1.81937e-14	3.63873e-14	1.91033e-14	3.82067e-14	1.59195e-15	4.77584e-15	0	0	0	0	0	0
						292	278	2021-10-06	0.261371	104548	1.51879e-14	9.11273e-15	6.07515e-15	0	0	895452	104548									292	278	2021-10-06	7.59394e-14	3.03758e-13	0	0	0	0	1.51879e-14	3.03758e-14	0	0	0	0	1.51879e-14	3.03758e-14	1.59473e-14	3.18945e-14	1.32894e-15	3.98682e-15		1.51879e-14	3.03758e-14	1.59473e-14	3.18945e-14	1.32894e-15	3.98682e-15	0	0	0	0	0	0
						293	279	2021-10-07	0.261371	104548	1.26787e-14	7.60721e-15	5.07147e-15	0	0	895452	104548									293	279	2021-10-07	6.33934e-14	2.53574e-13	0	0	0	0	1.26787e-14	2.53574e-14	0	0	0	0	1.26787e-14	2.53574e-14	1.33126e-14	2.66252e-14	1.10938e-15	3.32815e-15		1.26787e-14	2.53574e-14	1.33126e-14	2.66252e-14	1.10938e-15	3.32815e-15	0	0	0	0	0	0
						294	280	2021-10-08	0.261371	104548	1.0584e-14	6.35042e-15	4.23361e-15	0	0	895452	104548									294	280	2021-10-08	5.29202e-14	2.11681e-13	0	0	0	0	1.0584e-14	2.11681e-14	0	0	0	0	1.0584e-14	2.11681e-14	1.11132e-14	2.22265e-14	9.26103e-16	2.77831e-15		1.0584e-14	2.11681e-14	1.11132e-14	2.22265e-14	9.26103e-16	2.77831e-15	0	0	0	0	0	0
						295	281	2021-10-09	0.261371	104548	8.83544e-15	5.30127e-15	3.53418e-15	0	0	895452	104548									295	281	2021-10-09	4.41772e-14	1.76709e-13	0	0	0	0	8.83544e-15	1.76709e-14	0	0	0	0	8.83544e-15	1.76709e-14	9.27721e-15	1.85544e-14	7.73101e-16	2.3193e-15		8.83544e-15	1.76709e-14	9.27721e-15	1.85544e-14	7.73101e-16	2.3193e-15	0	0	0	0	0	0
						296	282	2021-10-10	0.261371	104548	7.37574e-15	4.42544e-15	2.95029e-15	0	0	895452	104548									296	282	2021-10-10	3.68787e-14	1.47515e-13	0	0	0	0	7.37574e-15	1.47515e-14	0	0	0	0	7.37574e-15	1.47515e-14	7.74452e-15	1.5489e-14	6.45377e-16	1.93613e-15		7.37574e-15	1.47515e-14	7.74452e-15	1.5489e-14	6.45377e-16	1.93613e-15	0	0	0	0	0	0
						297	283	2021-10-11	0.261371	104548	6.15719e-15	3.69431e-15	2.46287e-15	0	0	895452	104548									297	283	2021-10-11	3.07859e-14	1.23144e-13	0	0	0	0	6.15719e-15	1.23144e-14	0	0	0	0	6.15719e-15	1.23144e-14	6.46505e-15	1.29301e-14	5.38754e-16	1.61626e-15		6.15719e-15	1.23144e-14	6.46505e-15	1.29301e-14	5.38754e-16	1.61626e-15	0	0	0	0	0	0
						298	284	2021-10-12	0.261371	104548	5.13996e-15	3.08397e-15	2.05598e-15	0	0	895452	104548									298	284	2021-10-12	2.56998e-14	1.02799e-13	0	0	0	0	5.13996e-15	1.02799e-14	0	0	0	0	5.13996e-15	1.02799e-14	5.39695e-15	1.07939e-14	4.49746e-16	1.34924e-15		5.13996e-15	1.02799e-14	5.39695e-15	1.07939e-14	4.49746e-16	1.34924e-15	0	0	0	0	0	0
						299	285	2021-10-13	0.261371	104548	4.29078e-15	2.57447e-15	1.71631e-15	0	0	895452	104548									299	285	2021-10-13	2.14539e-14	8.58156e-14	0	0	0	0	4.29078e-15	8.58156e-15	0	0	0	0	4.29078e-15	8.58156e-15	4.50532e-15	9.01064e-15	3.75443e-16	1.12633e-15		4.29078e-15	8.58156e-15	4.50532e-15	9.01064e-15	3.75443e-16	1.12633e-15	0	0	0	0	0	0
						300	286	2021-10-14	0.261371	104548	3.5819e-15	2.14914e-15	1.43276e-15	0	0	895452	104548									300	286	2021-10-14	1.79095e-14	7.1638e-14	0	0	0	0	3.5819e-15	7.1638e-15	0	0	0	0	3.5819e-15	7.1638e-15	3.761e-15	7.52199e-15	3.13416e-16	9.40249e-16		3.5819e-15	7.1638e-15	3.761e-15	7.52199e-15	3.13416e-16	9.40249e-16	0	0	0	0	0	0
						301	287	2021-10-15	0.261371	104548	2.99013e-15	1.79408e-15	1.19605e-15	0	0	895452	104548									301	287	2021-10-15	1.49507e-14	5.98027e-14	0	0	0	0	2.99013e-15	5.98027e-15	0	0	0	0	2.99013e-15	5.98027e-15	3.13964e-15	6.27928e-15	2.61637e-16	7.8491e-16		2.99013e-15	5.98027e-15	3.13964e-15	6.27928e-15	2.61637e-16	7.8491e-16	0	0	0	0	0	0
						302	288	2021-10-16	0.261371	104548	2.49613e-15	1.49768e-15	9.98453e-16	0	0	895452	104548									302	288	2021-10-16	1.24807e-14	4.99226e-14	0	0	0	0	2.49613e-15	4.99226e-15	0	0	0	0	2.49613e-15	4.99226e-15	2.62094e-15	5.24188e-15	2.18412e-16	6.55235e-16		2.49613e-15	4.99226e-15	2.62094e-15	5.24188e-15	2.18412e-16	6.55235e-16	0	0	0	0	0	0
						303	289	2021-10-17	0.261371	104548	2.08375e-15	1.25025e-15	8.33498e-16	0	0	895452	104548									303	289	2021-10-17	1.04187e-14	4.16749e-14	0	0	0	0	2.08375e-15	4.16749e-15	0	0	0	0	2.08375e-15	4.16749e-15	2.18793e-15	4.37587e-15	1.82328e-16	5.46983e-16		2.08375e-15	4.16749e-15	2.18793e-15	4.37587e-15	1.82328e-16	5.46983e-16	0	0	0	0	0	0
						304	290	2021-10-18	0.261371	104548	1.73949e-15	1.04369e-15	6.95796e-16	0	0	895452	104548									304	290	2021-10-18	8.69744e-15	3.47898e-14	0	0	0	0	1.73949e-15	3.47898e-15	0	0	0	0	1.73949e-15	3.47898e-15	1.82646e-15	3.65293e-15	1.52205e-16	4.56616e-16		1.73949e-15	3.47898e-15	1.82646e-15	3.65293e-15	1.52205e-16	4.56616e-16	0	0	0	0	0	0
						305	291	2021-10-19	0.261371	104548	1.45211e-15	8.71264e-16	5.80843e-16	0	0	895452	104548									305	291	2021-10-19	7.26054e-15	2.90421e-14	0	0	0	0	1.45211e-15	2.90421e-15	0	0	0	0	1.45211e-15	2.90421e-15	1.52471e-15	3.04943e-15	1.27059e-16	3.81178e-16		1.45211e-15	2.90421e-15	1.52471e-15	3.04943e-15	1.27059e-16	3.81178e-16	0	0	0	0	0	0
						306	292	2021-10-20	0.261371	104548	1.2122e-15	7.27323e-16	4.84882e-16	0	0	895452	104548									306	292	2021-10-20	6.06102e-15	2.42441e-14	0	0	0	0	1.2122e-15	2.42441e-15	0	0	0	0	1.2122e-15	2.42441e-15	1.27281e-15	2.54563e-15	1.06068e-16	3.18204e-16		1.2122e-15	2.42441e-15	1.27281e-15	2.54563e-15	1.06068e-16	3.18204e-16	0	0	0	0	0	0
						307	293	2021-10-21	0.261371	104548	1.01194e-15	6.07161e-16	4.04774e-16	0	0	895452	104548									307	293	2021-10-21	5.05968e-15	2.02387e-14	0	0	0	0	1.01194e-15	2.02387e-15	0	0	0	0	1.01194e-15	2.02387e-15	1.06253e-15	2.12506e-15	8.85444e-17	2.65633e-16		1.01194e-15	2.02387e-15	1.06253e-15	2.12506e-15	8.85444e-17	2.65633e-16	0	0	0	0	0	0
						308	294	2021-10-22	0.261371	104548	8.44753e-16	5.06852e-16	3.37901e-16	0	0	895452	104548									308	294	2021-10-22	4.22377e-15	1.68951e-14	0	0	0	0	8.44753e-16	1.68951e-15	0	0	0	0	8.44753e-16	1.68951e-15	8.86991e-16	1.77398e-15	7.39159e-17	2.21748e-16		8.44753e-16	1.68951e-15	8.86991e-16	1.77398e-15	7.39159e-17	2.21748e-16	0	0	0	0	0	0
						309	295	2021-10-23	0.261371	104548	7.05191e-16	4.23115e-16	2.82076e-16	0	0	895452	104548									309	295	2021-10-23	3.52596e-15	1.41038e-14	0	0	0	0	7.05191e-16	1.41038e-15	0	0	0	0	7.05191e-16	1.41038e-15	7.40451e-16	1.4809e-15	6.17042e-17	1.85113e-16		7.05191e-16	1.41038e-15	7.40451e-16	1.4809e-15	6.17042e-17	1.85113e-16	0	0	0	0	0	0
						310	296	2021-10-24	0.261371	104548	5.88686e-16	3.53212e-16	2.35475e-16	0	0	895452	104548									310	296	2021-10-24	2.94343e-15	1.17737e-14	0	0	0	0	5.88686e-16	1.17737e-15	0	0	0	0	5.88686e-16	1.17737e-15	6.18121e-16	1.23624e-15	5.15101e-17	1.5453e-16		5.88686e-16	1.17737e-15	6.18121e-16	1.23624e-15	5.15101e-17	1.5453e-16	0	0	0	0	0	0
						311	297	2021-10-25	0.261371	104548	4.91429e-16	2.94858e-16	1.96572e-16	0	0	895452	104548									311	297	2021-10-25	2.45715e-15	9.82859e-15	0	0	0	0	4.91429e-16	9.82859e-16	0	0	0	0	4.91429e-16	9.82859e-16	5.16001e-16	1.032e-15	4.30001e-17	1.29e-16		4.91429e-16	9.82859e-16	5.16001e-16	1.032e-15	4.30001e-17	1.29e-16	0	0	0	0	0	0
						312	298	2021-10-26	0.261371	104548	4.1024e-16	2.46144e-16	1.64096e-16	0	0	895452	104548									312	298	2021-10-26	2.0512e-15	8.2048e-15	0	0	0	0	4.1024e-16	8.2048e-16	0	0	0	0	4.1024e-16	8.2048e-16	4.30752e-16	8.61504e-16	3.5896e-17	1.07688e-16		4.1024e-16	8.2048e-16	4.30752e-16	8.61504e-16	3.5896e-17	1.07688e-16	0	0	0	0	0	0
						313	299	2021-10-27	0.261371	104548	3.42464e-16	2.05478e-16	1.36986e-16	0	0	895452	104548									313	299	2021-10-27	1.71232e-15	6.84928e-15	0	0	0	0	3.42464e-16	6.84928e-16	0	0	0	0	3.42464e-16	6.84928e-16	3.59587e-16	7.19175e-16	2.99656e-17	8.98968e-17		3.42464e-16	6.84928e-16	3.59587e-16	7.19175e-16	2.99656e-17	8.98968e-17	0	0	0	0	0	0
						314	300	2021-10-28	0.261371	104548	2.85886e-16	1.71531e-16	1.14354e-16	0	0	895452	104548									314	300	2021-10-28	1.42943e-15	5.71771e-15	0	0	0	0	2.85886e-16	5.71771e-16	0	0	0	0	2.85886e-16	5.71771e-16	3.0018e-16	6.0036e-16	2.5015e-17	7.50449e-17		2.85886e-16	5.71771e-16	3.0018e-16	6.0036e-16	2.5015e-17	7.50449e-17	0	0	0	0	0	0
						315	301	2021-10-29	0.261371	104548	2.38654e-16	1.43193e-16	9.54617e-17	0	0	895452	104548									315	301	2021-10-29	1.19327e-15	4.77309e-15	0	0	0	0	2.38654e-16	4.77309e-16	0	0	0	0	2.38654e-16	4.77309e-16	2.50587e-16	5.01174e-16	2.08822e-17	6.26467e-17		2.38654e-16	4.77309e-16	2.50587e-16	5.01174e-16	2.08822e-17	6.26467e-17	0	0	0	0	0	0
						316	302	2021-10-30	0.261371	104548	1.99226e-16	1.19536e-16	7.96904e-17	0	0	895452	104548									316	302	2021-10-30	9.9613e-16	3.98452e-15	0	0	0	0	1.99226e-16	3.98452e-16	0	0	0	0	1.99226e-16	3.98452e-16	2.09187e-16	4.18375e-16	1.74323e-17	5.22969e-17		1.99226e-16	3.98452e-16	2.09187e-16	4.18375e-16	1.74323e-17	5.22969e-17	0	0	0	0	0	0
						317	303	2021-10-31	0.261371	104548	1.66312e-16	9.97871e-17	6.65248e-17	0	0	895452	104548									317	303	2021-10-31	8.31559e-16	3.32624e-15	0	0	0	0	1.66312e-16	3.32624e-16	0	0	0	0	1.66312e-16	3.32624e-16	1.74627e-16	3.49255e-16	1.45523e-17	4.36569e-17		1.66312e-16	3.32624e-16	1.74627e-16	3.49255e-16	1.45523e-17	4.36569e-17	0	0	0	0	0	0
						318	304	2021-11-01	0.261371	104548	1.38835e-16	8.33013e-17	5.55342e-17	0	0	895452	104548									318	304	2021-11-01	6.94177e-16	2.77671e-15	0	0	0	0	1.38835e-16	2.77671e-16	0	0	0	0	1.38835e-16	2.77671e-16	1.45777e-16	2.91554e-16	1.21481e-17	3.64443e-17		1.38835e-16	2.77671e-16	1.45777e-16	2.91554e-16	1.21481e-17	3.64443e-17	0	0	0	0	0	0
						319	305	2021-11-02	0.261371	104548	1.15898e-16	6.9539e-17	4.63594e-17	0	0	895452	104548									319	305	2021-11-02	5.79492e-16	2.31797e-15	0	0	0	0	1.15898e-16	2.31797e-16	0	0	0	0	1.15898e-16	2.31797e-16	1.21693e-16	2.43387e-16	1.01411e-17	3.04233e-17		1.15898e-16	2.31797e-16	1.21693e-16	2.43387e-16	1.01411e-17	3.04233e-17	0	0	0	0	0	0
						320	306	2021-11-03	0.261371	104548	9.67508e-17	5.80505e-17	3.87003e-17	0	0	895452	104548									320	306	2021-11-03	4.83754e-16	1.93502e-15	0	0	0	0	9.67508e-17	1.93502e-16	0	0	0	0	9.67508e-17	1.93502e-16	1.01588e-16	2.03177e-16	8.46569e-18	2.53971e-17		9.67508e-17	1.93502e-16	1.01588e-16	2.03177e-16	8.46569e-18	2.53971e-17	0	0	0	0	0	0
						321	307	2021-11-04	0.261371	104548	8.07665e-17	4.84599e-17	3.23066e-17	0	0	895452	104548									321	307	2021-11-04	4.03833e-16	1.61533e-15	0	0	0	0	8.07665e-17	1.61533e-16	0	0	0	0	8.07665e-17	1.61533e-16	8.48049e-17	1.6961e-16	7.06707e-18	2.12012e-17		8.07665e-17	1.61533e-16	8.48049e-17	1.6961e-16	7.06707e-18	2.12012e-17	0	0	0	0	0	0
						322	308	2021-11-05	0.261371	104548	6.74231e-17	4.04538e-17	2.69692e-17	0	0	895452	104548									322	308	2021-11-05	3.37115e-16	1.34846e-15	0	0	0	0	6.74231e-17	1.34846e-16	0	0	0	0	6.74231e-17	1.34846e-16	7.07942e-17	1.41588e-16	5.89952e-18	1.76986e-17		6.74231e-17	1.34846e-16	7.07942e-17	1.41588e-16	5.89952e-18	1.76986e-17	0	0	0	0	0	0
						323	309	2021-11-06	0.261371	104548	5.62841e-17	3.37704e-17	2.25136e-17	0	0	895452	104548									323	309	2021-11-06	2.8142e-16	1.12568e-15	0	0	0	0	5.62841e-17	1.12568e-16	0	0	0	0	5.62841e-17	1.12568e-16	5.90983e-17	1.18197e-16	4.92486e-18	1.47746e-17		5.62841e-17	1.12568e-16	5.90983e-17	1.18197e-16	4.92486e-18	1.47746e-17	0	0	0	0	0	0
						324	310	2021-11-07	0.261371	104548	4.69854e-17	2.81912e-17	1.87941e-17	0	0	895452	104548									324	310	2021-11-07	2.34927e-16	9.39707e-16	0	0	0	0	4.69854e-17	9.39707e-17	0	0	0	0	4.69854e-17	9.39707e-17	4.93346e-17	9.86693e-17	4.11122e-18	1.23337e-17		4.69854e-17	9.39707e-17	4.93346e-17	9.86693e-17	4.11122e-18	1.23337e-17	0	0	0	0	0	0
						325	311	2021-11-08	0.261371	104548	3.92229e-17	2.35337e-17	1.56892e-17	0	0	895452	104548									325	311	2021-11-08	1.96114e-16	7.84458e-16	0	0	0	0	3.92229e-17	7.84458e-17	0	0	0	0	3.92229e-17	7.84458e-17	4.1184e-17	8.23681e-17	3.432e-18	1.0296e-17		3.92229e-17	7.84458e-17	4.1184e-17	8.23681e-17	3.432e-18	1.0296e-17	0	0	0	0	0	0
						326	312	2021-11-09	0.261371	104548	3.27429e-17	1.96457e-17	1.30971e-17	0	0	895452	104548									326	312	2021-11-09	1.63714e-16	6.54857e-16	0	0	0	0	3.27429e-17	6.54857e-17	0	0	0	0	3.27429e-17	6.54857e-17	3.438e-17	6.876e-17	2.865e-18	8.595e-18		3.27429e-17	6.54857e-17	3.438e-17	6.876e-17	2.865e-18	8.595e-18	0	0	0	0	0	0
						327	313	2021-11-10	0.261371	104548	2.73334e-17	1.64e-17	1.09334e-17	0	0	895452	104548									327	313	2021-11-10	1.36667e-16	5.46668e-16	0	0	0	0	2.73334e-17	5.46668e-17	0	0	0	0	2.73334e-17	5.46668e-17	2.87001e-17	5.74002e-17	2.39167e-18	7.17502e-18		2.73334e-17	5.46668e-17	2.87001e-17	5.74002e-17	2.39167e-18	7.17502e-18	0	0	0	0	0	0
						328	314	2021-11-11	0.261371	104548	2.28176e-17	1.36906e-17	9.12706e-18	0	0	895452	104548									328	314	2021-11-11	1.14088e-16	4.56353e-16	0	0	0	0	2.28176e-17	4.56353e-17	0	0	0	0	2.28176e-17	4.56353e-17	2.39585e-17	4.79171e-17	1.99654e-18	5.98963e-18		2.28176e-17	4.56353e-17	2.39585e-17	4.79171e-17	1.99654e-18	5.98963e-18	0	0	0	0	0	0
						329	315	2021-11-12	0.261371	104548	1.90479e-17	1.14288e-17	7.61917e-18	0	0	895452	104548									329	315	2021-11-12	9.52397e-17	3.80959e-16	0	0	0	0	1.90479e-17	3.80959e-17	0	0	0	0	1.90479e-17	3.80959e-17	2.00003e-17	4.00007e-17	1.66669e-18	5.00008e-18		1.90479e-17	3.80959e-17	2.00003e-17	4.00007e-17	1.66669e-18	5.00008e-18	0	0	0	0	0	0
						330	316	2021-11-13	0.261371	104548	1.5901e-17	9.54061e-18	6.36041e-18	0	0	895452	104548									330	316	2021-11-13	7.95051e-17	3.1802e-16	0	0	0	0	1.5901e-17	3.1802e-17	0	0	0	0	1.5901e-17	3.1802e-17	1.66961e-17	3.33921e-17	1.39134e-18	4.17402e-18		1.5901e-17	3.1802e-17	1.66961e-17	3.33921e-17	1.39134e-18	4.17402e-18	0	0	0	0	0	0
						331	317	2021-11-14	0.261371	104548	1.3274e-17	7.9644e-18	5.3096e-18	0	0	895452	104548									331	317	2021-11-14	6.637e-17	2.6548e-16	0	0	0	0	1.3274e-17	2.6548e-17	0	0	0	0	1.3274e-17	2.6548e-17	1.39377e-17	2.78754e-17	1.16148e-18	3.48443e-18		1.3274e-17	2.6548e-17	1.39377e-17	2.78754e-17	1.16148e-18	3.48443e-18	0	0	0	0	0	0
						332	318	2021-11-15	0.261371	104548	1.1081e-17	6.6486e-18	4.4324e-18	0	0	895452	104548									332	318	2021-11-15	5.5405e-17	2.2162e-16	0	0	0	0	1.1081e-17	2.2162e-17	0	0	0	0	1.1081e-17	2.2162e-17	1.16351e-17	2.32701e-17	9.69588e-19	2.90876e-18		1.1081e-17	2.2162e-17	1.16351e-17	2.32701e-17	9.69588e-19	2.90876e-18	0	0	0	0	0	0
						333	319	2021-11-16	0.261371	104548	9.2503e-18	5.55018e-18	3.70012e-18	0	0	895452	104548									333	319	2021-11-16	4.62515e-17	1.85006e-16	0	0	0	0	9.2503e-18	1.85006e-17	0	0	0	0	9.2503e-18	1.85006e-17	9.71282e-18	1.94256e-17	8.09402e-19	2.4282e-18		9.2503e-18	1.85006e-17	9.71282e-18	1.94256e-17	8.09402e-19	2.4282e-18	0	0	0	0	0	0
						334	320	2021-11-17	0.261371	104548	7.72206e-18	4.63323e-18	3.08882e-18	0	0	895452	104548									334	320	2021-11-17	3.86103e-17	1.54441e-16	0	0	0	0	7.72206e-18	1.54441e-17	0	0	0	0	7.72206e-18	1.54441e-17	8.10816e-18	1.62163e-17	6.7568e-19	2.02704e-18		7.72206e-18	1.54441e-17	8.10816e-18	1.62163e-17	6.7568e-19	2.02704e-18	0	0	0	0	0	0
						335	321	2021-11-18	0.261371	104548	6.44629e-18	3.86778e-18	2.57852e-18	0	0	895452	104548									335	321	2021-11-18	3.22315e-17	1.28926e-16	0	0	0	0	6.44629e-18	1.28926e-17	0	0	0	0	6.44629e-18	1.28926e-17	6.76861e-18	1.35372e-17	5.64051e-19	1.69215e-18		6.44629e-18	1.28926e-17	6.76861e-18	1.35372e-17	5.64051e-19	1.69215e-18	0	0	0	0	0	0
						336	322	2021-11-19	0.261371	104548	5.3813e-18	3.22878e-18	2.15252e-18	0	0	895452	104548									336	322	2021-11-19	2.69065e-17	1.07626e-16	0	0	0	0	5.3813e-18	1.07626e-17	0	0	0	0	5.3813e-18	1.07626e-17	5.65036e-18	1.13007e-17	4.70864e-19	1.41259e-18		5.3813e-18	1.07626e-17	5.65036e-18	1.13007e-17	4.70864e-19	1.41259e-18	0	0	0	0	0	0
						337	323	2021-11-20	0.261371	104548	4.49225e-18	2.69535e-18	1.7969e-18	0	0	895452	104548									337	323	2021-11-20	2.24613e-17	8.98451e-17	0	0	0	0	4.49225e-18	8.98451e-18	0	0	0	0	4.49225e-18	8.98451e-18	4.71687e-18	9.43373e-18	3.93072e-19	1.17922e-18		4.49225e-18	8.98451e-18	4.71687e-18	9.43373e-18	3.93072e-19	1.17922e-18	0	0	0	0	0	0
						338	324	2021-11-21	0.261371	104548	3.75009e-18	2.25005e-18	1.50003e-18	0	0	895452	104548									338	324	2021-11-21	1.87504e-17	7.50017e-17	0	0	0	0	3.75009e-18	7.50017e-18	0	0	0	0	3.75009e-18	7.50017e-18	3.93759e-18	7.87518e-18	3.28133e-19	9.84398e-19		3.75009e-18	7.50017e-18	3.93759e-18	7.87518e-18	3.28133e-19	9.84398e-19	0	0	0	0	0	0
						339	325	2021-11-22	0.261371	104548	3.13053e-18	1.87832e-18	1.25221e-18	0	0	895452	104548									339	325	2021-11-22	1.56527e-17	6.26107e-17	0	0	0	0	3.13053e-18	6.26107e-18	0	0	0	0	3.13053e-18	6.26107e-18	3.28706e-18	6.57412e-18	2.73922e-19	8.21765e-19		3.13053e-18	6.26107e-18	3.28706e-18	6.57412e-18	2.73922e-19	8.21765e-19	0	0	0	0	0	0
						340	326	2021-11-23	0.261371	104548	2.61334e-18	1.568e-18	1.04533e-18	0	0	895452	104548									340	326	2021-11-23	1.30667e-17	5.22667e-17	0	0	0	0	2.61334e-18	5.22667e-18	0	0	0	0	2.61334e-18	5.22667e-18	2.744e-18	5.48801e-18	2.28667e-19	6.86001e-19		2.61334e-18	5.22667e-18	2.744e-18	5.48801e-18	2.28667e-19	6.86001e-19	0	0	0	0	0	0
						341	327	2021-11-24	0.261371	104548	2.18159e-18	1.30895e-18	8.72634e-19	0	0	895452	104548									341	327	2021-11-24	1.09079e-17	4.36317e-17	0	0	0	0	2.18159e-18	4.36317e-18	0	0	0	0	2.18159e-18	4.36317e-18	2.29067e-18	4.58133e-18	1.90889e-19	5.72666e-19		2.18159e-18	4.36317e-18	2.29067e-18	4.58133e-18	1.90889e-19	5.72666e-19	0	0	0	0	0	0
						342	328	2021-11-25	0.261371	104548	1.82117e-18	1.0927e-18	7.28466e-19	0	0	895452	104548									342	328	2021-11-25	9.10583e-18	3.64233e-17	0	0	0	0	1.82117e-18	3.64233e-18	0	0	0	0	1.82117e-18	3.64233e-18	1.91222e-18	3.82445e-18	1.59352e-19	4.78056e-19		1.82117e-18	3.64233e-18	1.91222e-18	3.82445e-18	1.59352e-19	4.78056e-19	0	0	0	0	0	0
						343	329	2021-11-26	0.261371	104548	1.52029e-18	9.12174e-19	6.08116e-19	0	0	895452	104548									343	329	2021-11-26	7.60145e-18	3.04058e-17	0	0	0	0	1.52029e-18	3.04058e-18	0	0	0	0	1.52029e-18	3.04058e-18	1.5963e-18	3.19261e-18	1.33025e-19	3.99076e-19		1.52029e-18	3.04058e-18	1.5963e-18	3.19261e-18	1.33025e-19	3.99076e-19	0	0	0	0	0	0
						344	330	2021-11-27	0.261371	104548	1.26912e-18	7.61473e-19	5.07649e-19	0	0	895452	104548									344	330	2021-11-27	6.34561e-18	2.53824e-17	0	0	0	0	1.26912e-18	2.53824e-18	0	0	0	0	1.26912e-18	2.53824e-18	1.33258e-18	2.66516e-18	1.11048e-19	3.33145e-19		1.26912e-18	2.53824e-18	1.33258e-18	2.66516e-18	1.11048e-19	3.33145e-19	0	0	0	0	0	0
						345	331	2021-11-28	0.261371	104548	1.05945e-18	6.3567e-19	4.2378e-19	0	0	895452	104548									345	331	2021-11-28	5.29725e-18	2.1189e-17	0	0	0	0	1.05945e-18	2.1189e-18	0	0	0	0	1.05945e-18	2.1189e-18	1.11242e-18	2.22485e-18	9.27019e-20	2.78106e-19		1.05945e-18	2.1189e-18	1.11242e-18	2.22485e-18	9.27019e-20	2.78106e-19	0	0	0	0	0	0
						346	332	2021-11-29	0.261371	104548	8.84418e-19	5.30651e-19	3.53767e-19	0	0	895452	104548									346	332	2021-11-29	4.42209e-18	1.76884e-17	0	0	0	0	8.84418e-19	1.76884e-18	0	0	0	0	8.84418e-19	1.76884e-18	9.28639e-19	1.85728e-18	7.73866e-20	2.3216e-19		8.84418e-19	1.76884e-18	9.28639e-19	1.85728e-18	7.73866e-20	2.3216e-19	0	0	0	0	0	0
						347	333	2021-11-30	0.261371	104548	7.38303e-19	4.42982e-19	2.95321e-19	0	0	895452	104548									347	333	2021-11-30	3.69152e-18	1.47661e-17	0	0	0	0	7.38303e-19	1.47661e-18	0	0	0	0	7.38303e-19	1.47661e-18	7.75218e-19	1.55044e-18	6.46015e-20	1.93805e-19		7.38303e-19	1.47661e-18	7.75218e-19	1.55044e-18	6.46015e-20	1.93805e-19	0	0	0	0	0	0
						348	334	2021-12-01	0.261371	104548	6.16328e-19	3.69797e-19	2.46531e-19	0	0	895452	104548									348	334	2021-12-01	3.08164e-18	1.23266e-17	0	0	0	0	6.16328e-19	1.23266e-18	0	0	0	0	6.16328e-19	1.23266e-18	6.47144e-19	1.29429e-18	5.39287e-20	1.61786e-19		6.16328e-19	1.23266e-18	6.47144e-19	1.29429e-18	5.39287e-20	1.61786e-19	0	0	0	0	0	0
						349	335	2021-12-02	0.261371	104548	5.14504e-19	3.08702e-19	2.05802e-19	0	0	895452	104548									349	335	2021-12-02	2.57252e-18	1.02901e-17	0	0	0	0	5.14504e-19	1.02901e-18	0	0	0	0	5.14504e-19	1.02901e-18	5.40229e-19	1.08046e-18	4.50191e-20	1.35057e-19		5.14504e-19	1.02901e-18	5.40229e-19	1.08046e-18	4.50191e-20	1.35057e-19	0	0	0	0	0	0
						350	336	2021-12-03	0.261371	104548	4.29503e-19	2.57702e-19	1.71801e-19	0	0	895452	104548									350	336	2021-12-03	2.14751e-18	8.59005e-18	0	0	0	0	4.29503e-19	8.59005e-19	0	0	0	0	4.29503e-19	8.59005e-19	4.50978e-19	9.01955e-19	3.75815e-20	1.12744e-19		4.29503e-19	8.59005e-19	4.50978e-19	9.01955e-19	3.75815e-20	1.12744e-19	0	0	0	0	0	0
						351	337	2021-12-04	0.261371	104548	3.58544e-19	2.15127e-19	1.43418e-19	0	0	895452	104548									351	337	2021-12-04	1.79272e-18	7.17089e-18	0	0	0	0	3.58544e-19	7.17089e-19	0	0	0	0	3.58544e-19	7.17089e-19	3.76472e-19	7.52943e-19	3.13726e-20	9.41179e-20		3.58544e-19	7.17089e-19	3.76472e-19	7.52943e-19	3.13726e-20	9.41179e-20	0	0	0	0	0	0
						352	338	2021-12-05	0.261371	104548	2.99309e-19	1.79585e-19	1.19724e-19	0	0	895452	104548									352	338	2021-12-05	1.49655e-18	5.98618e-18	0	0	0	0	2.99309e-19	5.98618e-19	0	0	0	0	2.99309e-19	5.98618e-19	3.14275e-19	6.28549e-19	2.61895e-20	7.85686e-20		2.99309e-19	5.98618e-19	3.14275e-19	6.28549e-19	2.61895e-20	7.85686e-20	0	0	0	0	0	0
						353	339	2021-12-06	0.261371	104548	2.4986e-19	1.49916e-19	9.9944e-20	0	0	895452	104548									353	339	2021-12-06	1.2493e-18	4.9972e-18	0	0	0	0	2.4986e-19	4.9972e-19	0	0	0	0	2.4986e-19	4.9972e-19	2.62353e-19	5.24706e-19	2.18628e-20	6.55883e-20		2.4986e-19	4.9972e-19	2.62353e-19	5.24706e-19	2.18628e-20	6.55883e-20	0	0	0	0	0	0
						354	340	2021-12-07	0.261371	104548	2.08581e-19	1.25148e-19	8.34323e-20	0	0	895452	104548									354	340	2021-12-07	1.0429e-18	4.17161e-18	0	0	0	0	2.08581e-19	4.17161e-19	0	0	0	0	2.08581e-19	4.17161e-19	2.1901e-19	4.38019e-19	1.82508e-20	5.47524e-20		2.08581e-19	4.17161e-19	2.1901e-19	4.38019e-19	1.82508e-20	5.47524e-20	0	0	0	0	0	0
						355	341	2021-12-08	0.261371	104548	1.74121e-19	1.04473e-19	6.96484e-20	0	0	895452	104548									355	341	2021-12-08	8.70605e-19	3.48242e-18	0	0	0	0	1.74121e-19	3.48242e-19	0	0	0	0	1.74121e-19	3.48242e-19	1.82827e-19	3.65654e-19	1.52356e-20	4.57067e-20		1.74121e-19	3.48242e-19	1.82827e-19	3.65654e-19	1.52356e-20	4.57067e-20	0	0	0	0	0	0
						356	342	2021-12-09	0.261371	104548	1.45354e-19	8.72126e-20	5.81417e-20	0	0	895452	104548									356	342	2021-12-09	7.26772e-19	2.90709e-18	0	0	0	0	1.45354e-19	2.90709e-19	0	0	0	0	1.45354e-19	2.90709e-19	1.52622e-19	3.05244e-19	1.27185e-20	3.81555e-20		1.45354e-19	2.90709e-19	1.52622e-19	3.05244e-19	1.27185e-20	3.81555e-20	0	0	0	0	0	0
						357	343	2021-12-10	0.261371	104548	1.2134e-19	7.28042e-20	4.85361e-20	0	0	895452	104548									357	343	2021-12-10	6.06702e-19	2.42681e-18	0	0	0	0	1.2134e-19	2.42681e-19	0	0	0	0	1.2134e-19	2.42681e-19	1.27407e-19	2.54815e-19	1.06173e-20	3.18518e-20		1.2134e-19	2.42681e-19	1.27407e-19	2.54815e-19	1.06173e-20	3.18518e-20	0	0	0	0	0	0
						358	344	2021-12-11	0.261371	104548	1.01294e-19	6.07762e-20	4.05175e-20	0	0	895452	104548									358	344	2021-12-11	5.06468e-19	2.02587e-18	0	0	0	0	1.01294e-19	2.02587e-19	0	0	0	0	1.01294e-19	2.02587e-19	1.06358e-19	2.12717e-19	8.86319e-21	2.65896e-20		1.01294e-19	2.02587e-19	1.06358e-19	2.12717e-19	8.86319e-21	2.65896e-20	0	0	0	0	0	0
						359	345	2021-12-12	0.261371	104548	8.45589e-20	5.07353e-20	3.38236e-20	0	0	895452	104548									359	345	2021-12-12	4.22794e-19	1.69118e-18	0	0	0	0	8.45589e-20	1.69118e-19	0	0	0	0	8.45589e-20	1.69118e-19	8.87868e-20	1.77574e-19	7.3989e-21	2.21967e-20		8.45589e-20	1.69118e-19	8.87868e-20	1.77574e-19	7.3989e-21	2.21967e-20	0	0	0	0	0	0
						360	346	2021-12-13	0.261371	104548	7.05889e-20	4.23533e-20	2.82355e-20	0	0	895452	104548									360	346	2021-12-13	3.52944e-19	1.41178e-18	0	0	0	0	7.05889e-20	1.41178e-19	0	0	0	0	7.05889e-20	1.41178e-19	7.41183e-20	1.48237e-19	6.17653e-21	1.85296e-20		7.05889e-20	1.41178e-19	7.41183e-20	1.48237e-19	6.17653e-21	1.85296e-20	0	0	0	0	0	0
						361	347	2021-12-14	0.261371	104548	5.89269e-20	3.53561e-20	2.35707e-20	0	0	895452	104548									361	347	2021-12-14	2.94634e-19	1.17854e-18	0	0	0	0	5.89269e-20	1.17854e-19	0	0	0	0	5.89269e-20	1.17854e-19	6.18732e-20	1.23746e-19	5.1561e-21	1.54683e-20		5.89269e-20	1.17854e-19	6.18732e-20	1.23746e-19	5.1561e-21	1.54683e-20	0	0	0	0	0	0
						362	348	2021-12-15	0.261371	104548	4.91915e-20	2.95149e-20	1.96766e-20	0	0	895452	104548									362	348	2021-12-15	2.45958e-19	9.83831e-19	0	0	0	0	4.91915e-20	9.83831e-20	0	0	0	0	4.91915e-20	9.83831e-20	5.16511e-20	1.03302e-19	4.30426e-21	1.29128e-20		4.91915e-20	9.83831e-20	5.16511e-20	1.03302e-19	4.30426e-21	1.29128e-20	0	0	0	0	0	0
						363	349	2021-12-16	0.261371	104548	4.10646e-20	2.46387e-20	1.64258e-20	0	0	895452	104548									363	349	2021-12-16	2.05323e-19	8.21292e-19	0	0	0	0	4.10646e-20	8.21292e-20	0	0	0	0	4.10646e-20	8.21292e-20	4.31178e-20	8.62356e-20	3.59315e-21	1.07795e-20		4.10646e-20	8.21292e-20	4.31178e-20	8.62356e-20	3.59315e-21	1.07795e-20	0	0	0	0	0	0
						364	350	2021-12-17	0.261371	104548	3.42803e-20	2.05682e-20	1.37121e-20	0	0	895452	104548									364	350	2021-12-17	1.71401e-19	6.85606e-19	0	0	0	0	3.42803e-20	6.85606e-20	0	0	0	0	3.42803e-20	6.85606e-20	3.59943e-20	7.19886e-20	2.99953e-21	8.99858e-21		3.42803e-20	6.85606e-20	3.59943e-20	7.19886e-20	2.99953e-21	8.99858e-21	0	0	0	0	0	0
						365	351	2021-12-18	0.261371	104548	2.86168e-20	1.71701e-20	1.14467e-20	0	0	895452	104548									365	351	2021-12-18	1.43084e-19	5.72337e-19	0	0	0	0	2.86168e-20	5.72337e-20	0	0	0	0	2.86168e-20	5.72337e-20	3.00477e-20	6.00953e-20	2.50397e-21	7.51192e-21		2.86168e-20	5.72337e-20	3.00477e-20	6.00953e-20	2.50397e-21	7.51192e-21	0	0	0	0	0	0
						366	352	2021-12-19	0.261371	104548	2.3889e-20	1.43334e-20	9.55561e-21	0	0	895452	104548									366	352	2021-12-19	1.19445e-19	4.77781e-19	0	0	0	0	2.3889e-20	4.77781e-20	0	0	0	0	2.3889e-20	4.77781e-20	2.50835e-20	5.0167e-20	2.09029e-21	6.27087e-21		2.3889e-20	4.77781e-20	2.50835e-20	5.0167e-20	2.09029e-21	6.27087e-21	0	0	0	0	0	0
						367	353	2021-12-20	0.261371	104548	1.99423e-20	1.19654e-20	7.97693e-21	0	0	895452	104548									367	353	2021-12-20	9.97116e-20	3.98846e-19	0	0	0	0	1.99423e-20	3.98846e-20	0	0	0	0	1.99423e-20	3.98846e-20	2.09394e-20	4.18789e-20	1.74495e-21	5.23486e-21		1.99423e-20	3.98846e-20	2.09394e-20	4.18789e-20	1.74495e-21	5.23486e-21	0	0	0	0	0	0
						368	354	2021-12-21	0.261371	104548	1.66476e-20	9.98858e-21	6.65906e-21	0	0	895452	104548									368	354	2021-12-21	8.32382e-20	3.32953e-19	0	0	0	0	1.66476e-20	3.32953e-20	0	0	0	0	1.66476e-20	3.32953e-20	1.748e-20	3.496e-20	1.45667e-21	4.37e-21		1.66476e-20	3.32953e-20	1.748e-20	3.496e-20	1.45667e-21	4.37e-21	0	0	0	0	0	0
						369	355	2021-12-22	0.261371	104548	1.38973e-20	8.33837e-21	5.55891e-21	0	0	895452	104548									369	355	2021-12-22	6.94864e-20	2.77946e-19	0	0	0	0	1.38973e-20	2.77946e-20	0	0	0	0	1.38973e-20	2.77946e-20	1.45921e-20	2.91843e-20	1.21601e-21	3.64803e-21		1.38973e-20	2.77946e-20	1.45921e-20	2.91843e-20	1.21601e-21	3.64803e-21	0	0	0	0	0	0
						370	356	2021-12-23	0.261371	104548	1.16013e-20	6.96078e-21	4.64052e-21	0	0	895452	104548									370	356	2021-12-23	5.80065e-20	2.32026e-19	0	0	0	0	1.16013e-20	2.32026e-20	0	0	0	0	1.16013e-20	2.32026e-20	1.21814e-20	2.43627e-20	1.01511e-21	3.04534e-21		1.16013e-20	2.32026e-20	1.21814e-20	2.43627e-20	1.01511e-21	3.04534e-21	0	0	0	0	0	0
						371	357	2021-12-24	0.261371	104548	9.68465e-21	5.81079e-21	3.87386e-21	0	0	895452	104548									371	357	2021-12-24	4.84232e-20	1.93693e-19	0	0	0	0	9.68465e-21	1.93693e-20	0	0	0	0	9.68465e-21	1.93693e-20	1.01689e-20	2.03378e-20	8.47407e-22	2.54222e-21		9.68465e-21	1.93693e-20	1.01689e-20	2.03378e-20	8.47407e-22	2.54222e-21	0	0	0	0	0	0
						372	358	2021-12-25	0.261371	104548	8.08464e-21	4.85079e-21	3.23386e-21	0	0	895452	104548									372	358	2021-12-25	4.04232e-20	1.61693e-19	0	0	0	0	8.08464e-21	1.61693e-20	0	0	0	0	8.08464e-21	1.61693e-20	8.48887e-21	1.69777e-20	7.07406e-22	2.12222e-21		8.08464e-21	1.61693e-20	8.48887e-21	1.69777e-20	7.07406e-22	2.12222e-21	0	0	0	0	0	0
						373	359	2021-12-26	0.261371	104548	6.74898e-21	4.04939e-21	2.69959e-21	0	0	895452	104548									373	359	2021-12-26	3.37449e-20	1.3498e-19	0	0	0	0	6.74898e-21	1.3498e-20	0	0	0	0	6.74898e-21	1.3498e-20	7.08642e-21	1.41728e-20	5.90535e-22	1.77161e-21		6.74898e-21	1.3498e-20	7.08642e-21	1.41728e-20	5.90535e-22	1.77161e-21	0	0	0	0	0	0
						374	360	2021-12-27	0.261371	104548	5.63397e-21	3.38038e-21	2.25359e-21	0	0	895452	104548									374	360	2021-12-27	2.81699e-20	1.12679e-19	0	0	0	0	5.63397e-21	1.12679e-20	0	0	0	0	5.63397e-21	1.12679e-20	5.91567e-21	1.18313e-20	4.92973e-22	1.47892e-21		5.63397e-21	1.12679e-20	5.91567e-21	1.18313e-20	4.92973e-22	1.47892e-21	0	0	0	0	0	0
						375	361	2021-12-28	0.261371	104548	4.70318e-21	2.82191e-21	1.88127e-21	0	0	895452	104548									375	361	2021-12-28	2.35159e-20	9.40637e-20	0	0	0	0	4.70318e-21	9.40637e-21	0	0	0	0	4.70318e-21	9.40637e-21	4.93834e-21	9.87669e-21	4.11529e-22	1.23459e-21		4.70318e-21	9.40637e-21	4.93834e-21	9.87669e-21	4.11529e-22	1.23459e-21	0	0	0	0	0	0
						376	362	2021-12-29	0.261371	104548	3.92617e-21	2.3557e-21	1.57047e-21	0	0	895452	104548									376	362	2021-12-29	1.96308e-20	7.85234e-20	0	0	0	0	3.92617e-21	7.85234e-21	0	0	0	0	3.92617e-21	7.85234e-21	4.12248e-21	8.24495e-21	3.4354e-22	1.03062e-21		3.92617e-21	7.85234e-21	4.12248e-21	8.24495e-21	3.4354e-22	1.03062e-21	0	0	0	0	0	0
						377	363	2021-12-30	0.261371	104548	3.27753e-21	1.96652e-21	1.31101e-21	0	0	895452	104548									377	363	2021-12-30	1.63876e-20	6.55505e-20	0	0	0	0	3.27753e-21	6.55505e-21	0	0	0	0	3.27753e-21	6.55505e-21	3.4414e-21	6.8828e-21	2.86783e-22	8.6035e-22		3.27753e-21	6.55505e-21	3.4414e-21	6.8828e-21	2.86783e-22	8.6035e-22	0	0	0	0	0	0
						378	364	2021-12-31	0.261371	104548	2.73604e-21	1.64163e-21	1.09442e-21	0	0	895452	104548									378	364	2021-12-31	1.36802e-20	5.47209e-20	0	0	0	0	2.73604e-21	5.47209e-21	0	0	0	0	2.73604e-21	5.47209e-21	2.87285e-21	5.74569e-21	2.39404e-22	7.18212e-22		2.73604e-21	5.47209e-21	2.87285e-21	5.74569e-21	2.39404e-22	7.18212e-22	0	0	0	0	0	0
						379	365	2022-01-01	0.261371	104548	2.28402e-21	1.37041e-21	9.13608e-22	0	0	895452	104548									379	365	2022-01-01	1.14201e-20	4.56804e-20	0	0	0	0	2.28402e-21	4.56804e-21	0	0	0	0	2.28402e-21	4.56804e-21	2.39822e-21	4.79644e-21	1.99852e-22	5.99556e-22		2.28402e-21	4.56804e-21	2.39822e-21	4.79644e-21	1.99852e-22	5.99556e-22	0	0	0	0	0	0

### Sheet: Calc - SA_Case Counts
CRITICAL CALCULATIONS: DO NOT ALTER
Parameters: Situation Report
Today's Date		2021-01-01														Cumulative Infections		#N/A
Population		1000000	persons													Peak Daily Infections		#N/A
																Day of Peak		#N/A
Total Cases To Date		35000	cases													% of Population Infected		#N/A
Cases in the last 14 days		5000	cases
Date to Begin Intervention		2021-01-01	>= today
Impact of Intervention (% Reduction in R0)		0.52
Parameters: Epidemiology
Model Interval		1	days
New infections per case, unmitigated (R0)		2	infections
Date to Begin Contact Tracing		2020-10-30
% of Cases Traced		0.85																																														Group 1						Group 2
% of Cases Asymptomatic		0.4				Epi Model															Parameters: Contact Tracing Staff Time					Resources Model																						Daily Person Hours		Hours w/ Overhead		Total Staff Needed		Daily Person Hours		Hours w/ Overhead		Total Staff Needed
Relative Infectiousness of Asymptomatics		0.75				Row	Day	Date	Effective R0	Beginning Susceptible	New Infected (All)	New Infected (NT, S)	New Infected (NT, A)	New Infected (T, S)	New Infected (T, A)	Cumulative Infected	Ending Susceptible	Population Check	Infected Check				Lower	Upper		Row	Day	Date	Daily Contacts (Lower)	Daily Contacts (Upper)	Daily Case Alerts (Lower)	Daily Case Alerts (Upper)	Hours: Alert Screening (Lower)	Hours: Alert Screening (Upper)	Hours: Case Interviews (Lower)	Hours: Case Interviews (Upper)	Hours: Contact Interviews (Lower)	Hours: Contact Interviews (Upper)	Hours: Daily Case Monitoring (Lower)	Hours: Daily Case Monitoring (Upper)	Daily Person Hours (Lower)	Daily Person Hours (Upper)	Hours w/ Overhead (Lower)	Hours w/ Overhead (Upper)	Total Staff Needed (Lower)	Total Staff Needed (Upper)		Lower	Upper	Lower	Upper	Lower	Upper	Lower	Upper	Lower	Upper	Lower	Upper
						0	-14	2020-12-18	1.94	970000	47.619	4.28571	2.85714	24.2857	16.1905	30047.6	969952				Contacts Per Case (Lower)		5	20		0	-14	2020-12-18	238.095	952.381	0	0	0	0	47.619	95.2381	0	0	0	0	47.619	95.2381	50	100	4.16667	12.5		47.619	95.2381	50	100	4.16667	12.5	0	0	0	0	0	0
Infectivity Distributions (Impact of Contact Tracing)						1	-13	2020-12-19	1.9399	969952	95.2381	8.57143	5.71429	48.5714	32.381	30142.9	969857									1	-13	2020-12-19	476.19	1904.76	0	0	0	0	95.2381	190.476	0	0	0	0	95.2381	190.476	100	200	8.33333	25		95.2381	190.476	100	200	8.33333	25	0	0	0	0	0	0
Day	NT, S	NT, A	T, S	T, A		2	-12	2020-12-20	1.93971	969857	142.857	12.8571	8.57143	72.8571	48.5714	30285.7	969714				Hours worked per staff per day		8	12		2	-12	2020-12-20	714.286	2857.14	0	0	0	0	142.857	285.714	0	0	0	0	142.857	285.714	150	300	12.5	37.5		142.857	285.714	150	300	12.5	37.5	0	0	0	0	0	0
14	0.0147841	0.0110881	0	0		3	-11	2020-12-21	1.93943	969714	190.476	17.1429	11.4286	97.1429	64.7619	30476.2	969524				Overhead Time (% of total hours)		0.05	0.05		3	-11	2020-12-21	952.381	3809.52	0	0	0	0	190.476	380.952	0	0	0	0	190.476	380.952	200	400	16.6667	50		190.476	380.952	200	400	16.6667	50	0	0	0	0	0	0
13	0.0146236	0.0109677	0	0		4	-10	2020-12-22	1.93905	969524	238.095	21.4286	14.2857	121.429	80.9524	30714.3	969286									4	-10	2020-12-22	1190.48	4761.9	0	0	0	0	238.095	476.19	0	0	0	0	238.095	476.19	250	500	20.8333	62.5		238.095	476.19	250	500	20.8333	62.5	0	0	0	0	0	0
12	0.0226266	0.0169699	0	0		5	-9	2020-12-23	1.93857	969286	285.714	25.7143	17.1429	145.714	97.1429	31000	969000				Alerts Received per Case		0	0		5	-9	2020-12-23	1428.57	5714.29	0	0	0	0	285.714	571.429	0	0	0	0	285.714	571.429	300	600	25	75		285.714	571.429	300	600	25	75	0	0	0	0	0	0
11	0.0355369	0.0266527	0	0		6	-8	2020-12-24	1.938	969000	333.333	30	20	170	113.333	31333.3	968667				Hours needed to screen 1 alert		2	4	1	6	-8	2020-12-24	1666.67	6666.67	0	0	0	0	333.333	666.667	0	0	0	0	333.333	666.667	350	700	29.1667	87.5		333.333	666.667	350	700	29.1667	87.5	0	0	0	0	0	0
10	0.0548112	0.0411084	0	0		7	-7	2020-12-25	1.93733	968667	380.952	34.2857	22.8571	194.286	129.524	31714.3	968286									7	-7	2020-12-25	1904.76	7619.05	0	0	0	0	380.952	761.905	0	0	0	0	380.952	761.905	400	800	33.3333	100		380.952	761.905	400	800	33.3333	100	0	0	0	0	0	0
9	0.0810181	0.0607636	0	0		8	-6	2020-12-26	1.93657	968286	428.571	38.5714	25.7143	218.571	145.714	32142.9	967857				Hours needed to interview 1 case		1	2	1	8	-6	2020-12-26	2142.86	8571.43	0	0	0	0	428.571	857.143	0	0	0	0	428.571	857.143	450	900	37.5	112.5		428.571	857.143	450	900	37.5	112.5	0	0	0	0	0	0
8	0.112677	0.0845078	0	0		9	-5	2020-12-27	1.93571	967857	476.19	42.8571	28.5714	242.857	161.905	32619	967381				Hours needed to interview 1 contact		0	0	1	9	-5	2020-12-27	2380.95	9523.81	0	0	0	0	476.19	952.381	0	0	0	0	476.19	952.381	500	1000	41.6667	125		476.19	952.381	500	1000	41.6667	125	0	0	0	0	0	0
7	0.145178	0.108883	0	0		10	-4	2020-12-28	1.93476	967381	523.81	47.1429	31.4286	267.143	178.095	33142.9	966857									10	-4	2020-12-28	2619.05	10476.2	0	0	0	0	523.81	1047.62	0	0	0	0	523.81	1047.62	550	1100	45.8333	137.5		523.81	1047.62	550	1100	45.8333	137.5	0	0	0	0	0	0
6	0.170712	0.128034	0	0		11	-3	2020-12-29	1.93371	966857	571.429	51.4286	34.2857	291.429	194.286	33714.3	966286				Hours for daily monitoring of 1 case		0	0	2	11	-3	2020-12-29	2857.14	11428.6	0	0	0	0	571.429	1142.86	0	0	0	0	571.429	1142.86	600	1200	50	150		571.429	1142.86	600	1200	50	150	0	0	0	0	0	0
5	0.180261	0.135196	0.180261	0.135196		12	-2	2020-12-30	1.93257	966286	619.048	55.7143	37.1429	315.714	210.476	34333.3	965667				Number of days monitored		14	14		12	-2	2020-12-30	3095.24	12381	0	0	0	0	619.048	1238.1	0	0	0	0	619.048	1238.1	650	1300	54.1667	162.5		619.048	1238.1	650	1300	54.1667	162.5	0	0	0	0	0	0
4	0.167772	0.125829	0.167772	0.125829		13	-1	2020-12-31	1.93133	965667	666.667	60	40	340	226.667	35000	965000									13	-1	2020-12-31	3333.33	13333.3	0	0	0	0	666.667	1333.33	0	0	0	0	666.667	1333.33	700	1400	58.3333	175		666.667	1333.33	700	1400	58.3333	175	0	0	0	0	0	0
3	0	0	0	0		14	0	2021-01-01	#N/A	965000	#N/A	#N/A	#N/A	#N/A	#N/A	#N/A	#N/A	#N/A	#N/A		Strategy 3					14	0	2021-01-01	#N/A	#N/A	#N/A	#N/A	#N/A	#N/A	#N/A	#N/A	#N/A	#N/A	#N/A	#N/A	#N/A	#N/A	#N/A	#N/A	#N/A	#N/A		#N/A	#N/A	#N/A	#N/A	#N/A	#N/A	#N/A	#N/A	#N/A	#N/A	#N/A	#N/A
2	0	0	0	0		15	1	2021-01-02	#N/A	#N/A	#N/A	#N/A	#N/A	#N/A	#N/A	#N/A	#N/A	#N/A	#N/A		Contacts are identified and listed?		0			15	1	2021-01-02	#N/A	#N/A	#N/A	#N/A	#N/A	#N/A	#N/A	#N/A	#N/A	#N/A	#N/A	#N/A	#N/A	#N/A	#N/A	#N/A	#N/A	#N/A		#N/A	#N/A	#N/A	#N/A	#N/A	#N/A	#N/A	#N/A	#N/A	#N/A	#N/A	#N/A
1	0	0	0	0		16	2	2021-01-03	#N/A	#N/A	#N/A	#N/A	#N/A	#N/A	#N/A	#N/A	#N/A	#N/A	#N/A		Contacts follow-up occurs?		0			16	2	2021-01-03	#N/A	#N/A	#N/A	#N/A	#N/A	#N/A	#N/A	#N/A	#N/A	#N/A	#N/A	#N/A	#N/A	#N/A	#N/A	#N/A	#N/A	#N/A		#N/A	#N/A	#N/A	#N/A	#N/A	#N/A	#N/A	#N/A	#N/A	#N/A	#N/A	#N/A
Categorical Reduction to base R0			0.651967	0.651967		17	3	2021-01-04	#N/A	#N/A	#N/A	#N/A	#N/A	#N/A	#N/A	#N/A	#N/A	#N/A	#N/A							17	3	2021-01-04	#N/A	#N/A	#N/A	#N/A	#N/A	#N/A	#N/A	#N/A	#N/A	#N/A	#N/A	#N/A	#N/A	#N/A	#N/A	#N/A	#N/A	#N/A		#N/A	#N/A	#N/A	#N/A	#N/A	#N/A	#N/A	#N/A	#N/A	#N/A	#N/A	#N/A
R0 Reduction due to CT Strategy	0.554172					18	4	2021-01-05	#N/A	#N/A	#N/A	#N/A	#N/A	#N/A	#N/A	#N/A	#N/A	#N/A	#N/A							18	4	2021-01-05	#N/A	#N/A	#N/A	#N/A	#N/A	#N/A	#N/A	#N/A	#N/A	#N/A	#N/A	#N/A	#N/A	#N/A	#N/A	#N/A	#N/A	#N/A		#N/A	#N/A	#N/A	#N/A	#N/A	#N/A	#N/A	#N/A	#N/A	#N/A	#N/A	#N/A
Combined R0 Reduction		#N/A				19	5	2021-01-06	#N/A	#N/A	#N/A	#N/A	#N/A	#N/A	#N/A	#N/A	#N/A	#N/A	#N/A							19	5	2021-01-06	#N/A	#N/A	#N/A	#N/A	#N/A	#N/A	#N/A	#N/A	#N/A	#N/A	#N/A	#N/A	#N/A	#N/A	#N/A	#N/A	#N/A	#N/A		#N/A	#N/A	#N/A	#N/A	#N/A	#N/A	#N/A	#N/A	#N/A	#N/A	#N/A	#N/A
Legend						20	6	2021-01-07	#N/A	#N/A	#N/A	#N/A	#N/A	#N/A	#N/A	#N/A	#N/A	#N/A	#N/A							20	6	2021-01-07	#N/A	#N/A	#N/A	#N/A	#N/A	#N/A	#N/A	#N/A	#N/A	#N/A	#N/A	#N/A	#N/A	#N/A	#N/A	#N/A	#N/A	#N/A		#N/A	#N/A	#N/A	#N/A	#N/A	#N/A	#N/A	#N/A	#N/A	#N/A	#N/A	#N/A
NT, S	Not Traced, Symptomatic					21	7	2021-01-08	#N/A	#N/A	#N/A	#N/A	#N/A	#N/A	#N/A	#N/A	#N/A	#N/A	#N/A							21	7	2021-01-08	#N/A	#N/A	#N/A	#N/A	#N/A	#N/A	#N/A	#N/A	#N/A	#N/A	#N/A	#N/A	#N/A	#N/A	#N/A	#N/A	#N/A	#N/A		#N/A	#N/A	#N/A	#N/A	#N/A	#N/A	#N/A	#N/A	#N/A	#N/A	#N/A	#N/A
NT, A	Not Traced, Asymptomatic					22	8	2021-01-09	#N/A	#N/A	#N/A	#N/A	#N/A	#N/A	#N/A	#N/A	#N/A	#N/A	#N/A							22	8	2021-01-09	#N/A	#N/A	#N/A	#N/A	#N/A	#N/A	#N/A	#N/A	#N/A	#N/A	#N/A	#N/A	#N/A	#N/A	#N/A	#N/A	#N/A	#N/A		#N/A	#N/A	#N/A	#N/A	#N/A	#N/A	#N/A	#N/A	#N/A	#N/A	#N/A	#N/A
T, S	Traced, Symptomatic					23	9	2021-01-10	#N/A	#N/A	#N/A	#N/A	#N/A	#N/A	#N/A	#N/A	#N/A	#N/A	#N/A							23	9	2021-01-10	#N/A	#N/A	#N/A	#N/A	#N/A	#N/A	#N/A	#N/A	#N/A	#N/A	#N/A	#N/A	#N/A	#N/A	#N/A	#N/A	#N/A	#N/A		#N/A	#N/A	#N/A	#N/A	#N/A	#N/A	#N/A	#N/A	#N/A	#N/A	#N/A	#N/A
T, A	Traced, Asymptomatic					24	10	2021-01-11	#N/A	#N/A	#N/A	#N/A	#N/A	#N/A	#N/A	#N/A	#N/A	#N/A	#N/A							24	10	2021-01-11	#N/A	#N/A	#N/A	#N/A	#N/A	#N/A	#N/A	#N/A	#N/A	#N/A	#N/A	#N/A	#N/A	#N/A	#N/A	#N/A	#N/A	#N/A		#N/A	#N/A	#N/A	#N/A	#N/A	#N/A	#N/A	#N/A	#N/A	#N/A	#N/A	#N/A
						25	11	2021-01-12	#N/A	#N/A	#N/A	#N/A	#N/A	#N/A	#N/A	#N/A	#N/A	#N/A	#N/A							25	11	2021-01-12	#N/A	#N/A	#N/A	#N/A	#N/A	#N/A	#N/A	#N/A	#N/A	#N/A	#N/A	#N/A	#N/A	#N/A	#N/A	#N/A	#N/A	#N/A		#N/A	#N/A	#N/A	#N/A	#N/A	#N/A	#N/A	#N/A	#N/A	#N/A	#N/A	#N/A
14	0.00199586	0.00497417				26	12	2021-01-13	#N/A	#N/A	#N/A	#N/A	#N/A	#N/A	#N/A	#N/A	#N/A	#N/A	#N/A							26	12	2021-01-13	#N/A	#N/A	#N/A	#N/A	#N/A	#N/A	#N/A	#N/A	#N/A	#N/A	#N/A	#N/A	#N/A	#N/A	#N/A	#N/A	#N/A	#N/A		#N/A	#N/A	#N/A	#N/A	#N/A	#N/A	#N/A	#N/A	#N/A	#N/A	#N/A	#N/A
13	0.00197419	0.00492016				27	13	2021-01-14	#N/A	#N/A	#N/A	#N/A	#N/A	#N/A	#N/A	#N/A	#N/A	#N/A	#N/A							27	13	2021-01-14	#N/A	#N/A	#N/A	#N/A	#N/A	#N/A	#N/A	#N/A	#N/A	#N/A	#N/A	#N/A	#N/A	#N/A	#N/A	#N/A	#N/A	#N/A		#N/A	#N/A	#N/A	#N/A	#N/A	#N/A	#N/A	#N/A	#N/A	#N/A	#N/A	#N/A
12	0.00305459	0.00761277				28	14	2021-01-15	#N/A	#N/A	#N/A	#N/A	#N/A	#N/A	#N/A	#N/A	#N/A	#N/A	#N/A							28	14	2021-01-15	#N/A	#N/A	#N/A	#N/A	#N/A	#N/A	#N/A	#N/A	#N/A	#N/A	#N/A	#N/A	#N/A	#N/A	#N/A	#N/A	#N/A	#N/A		#N/A	#N/A	#N/A	#N/A	#N/A	#N/A	#N/A	#N/A	#N/A	#N/A	#N/A	#N/A
11	0.00479748	0.0119565				29	15	2021-01-16	#N/A	#N/A	#N/A	#N/A	#N/A	#N/A	#N/A	#N/A	#N/A	#N/A	#N/A							29	15	2021-01-16	#N/A	#N/A	#N/A	#N/A	#N/A	#N/A	#N/A	#N/A	#N/A	#N/A	#N/A	#N/A	#N/A	#N/A	#N/A	#N/A	#N/A	#N/A		#N/A	#N/A	#N/A	#N/A	#N/A	#N/A	#N/A	#N/A	#N/A	#N/A	#N/A	#N/A
10	0.00739951	0.0184414				30	16	2021-01-17	#N/A	#N/A	#N/A	#N/A	#N/A	#N/A	#N/A	#N/A	#N/A	#N/A	#N/A							30	16	2021-01-17	#N/A	#N/A	#N/A	#N/A	#N/A	#N/A	#N/A	#N/A	#N/A	#N/A	#N/A	#N/A	#N/A	#N/A	#N/A	#N/A	#N/A	#N/A		#N/A	#N/A	#N/A	#N/A	#N/A	#N/A	#N/A	#N/A	#N/A	#N/A	#N/A	#N/A
9	0.0109374	0.0272588				31	17	2021-01-18	#N/A	#N/A	#N/A	#N/A	#N/A	#N/A	#N/A	#N/A	#N/A	#N/A	#N/A							31	17	2021-01-18	#N/A	#N/A	#N/A	#N/A	#N/A	#N/A	#N/A	#N/A	#N/A	#N/A	#N/A	#N/A	#N/A	#N/A	#N/A	#N/A	#N/A	#N/A		#N/A	#N/A	#N/A	#N/A	#N/A	#N/A	#N/A	#N/A	#N/A	#N/A	#N/A	#N/A
8	0.0152114	0.0379105				32	18	2021-01-19	#N/A	#N/A	#N/A	#N/A	#N/A	#N/A	#N/A	#N/A	#N/A	#N/A	#N/A							32	18	2021-01-19	#N/A	#N/A	#N/A	#N/A	#N/A	#N/A	#N/A	#N/A	#N/A	#N/A	#N/A	#N/A	#N/A	#N/A	#N/A	#N/A	#N/A	#N/A		#N/A	#N/A	#N/A	#N/A	#N/A	#N/A	#N/A	#N/A	#N/A	#N/A	#N/A	#N/A
7	0.019599	0.0488454				33	19	2021-01-20	#N/A	#N/A	#N/A	#N/A	#N/A	#N/A	#N/A	#N/A	#N/A	#N/A	#N/A							33	19	2021-01-20	#N/A	#N/A	#N/A	#N/A	#N/A	#N/A	#N/A	#N/A	#N/A	#N/A	#N/A	#N/A	#N/A	#N/A	#N/A	#N/A	#N/A	#N/A		#N/A	#N/A	#N/A	#N/A	#N/A	#N/A	#N/A	#N/A	#N/A	#N/A	#N/A	#N/A
6	0.0230461	0.0574365				34	20	2021-01-21	#N/A	#N/A	#N/A	#N/A	#N/A	#N/A	#N/A	#N/A	#N/A	#N/A	#N/A							34	20	2021-01-21	#N/A	#N/A	#N/A	#N/A	#N/A	#N/A	#N/A	#N/A	#N/A	#N/A	#N/A	#N/A	#N/A	#N/A	#N/A	#N/A	#N/A	#N/A		#N/A	#N/A	#N/A	#N/A	#N/A	#N/A	#N/A	#N/A	#N/A	#N/A	#N/A	#N/A
5	0.162235	0.404328				35	21	2021-01-22	#N/A	#N/A	#N/A	#N/A	#N/A	#N/A	#N/A	#N/A	#N/A	#N/A	#N/A							35	21	2021-01-22	#N/A	#N/A	#N/A	#N/A	#N/A	#N/A	#N/A	#N/A	#N/A	#N/A	#N/A	#N/A	#N/A	#N/A	#N/A	#N/A	#N/A	#N/A		#N/A	#N/A	#N/A	#N/A	#N/A	#N/A	#N/A	#N/A	#N/A	#N/A	#N/A	#N/A
4	0.150995	0.376316				36	22	2021-01-23	#N/A	#N/A	#N/A	#N/A	#N/A	#N/A	#N/A	#N/A	#N/A	#N/A	#N/A							36	22	2021-01-23	#N/A	#N/A	#N/A	#N/A	#N/A	#N/A	#N/A	#N/A	#N/A	#N/A	#N/A	#N/A	#N/A	#N/A	#N/A	#N/A	#N/A	#N/A		#N/A	#N/A	#N/A	#N/A	#N/A	#N/A	#N/A	#N/A	#N/A	#N/A	#N/A	#N/A
3	0	0				37	23	2021-01-24	#N/A	#N/A	#N/A	#N/A	#N/A	#N/A	#N/A	#N/A	#N/A	#N/A	#N/A							37	23	2021-01-24	#N/A	#N/A	#N/A	#N/A	#N/A	#N/A	#N/A	#N/A	#N/A	#N/A	#N/A	#N/A	#N/A	#N/A	#N/A	#N/A	#N/A	#N/A		#N/A	#N/A	#N/A	#N/A	#N/A	#N/A	#N/A	#N/A	#N/A	#N/A	#N/A	#N/A
2	0	0				38	24	2021-01-25	#N/A	#N/A	#N/A	#N/A	#N/A	#N/A	#N/A	#N/A	#N/A	#N/A	#N/A							38	24	2021-01-25	#N/A	#N/A	#N/A	#N/A	#N/A	#N/A	#N/A	#N/A	#N/A	#N/A	#N/A	#N/A	#N/A	#N/A	#N/A	#N/A	#N/A	#N/A		#N/A	#N/A	#N/A	#N/A	#N/A	#N/A	#N/A	#N/A	#N/A	#N/A	#N/A	#N/A
1	0	0				39	25	2021-01-26	#N/A	#N/A	#N/A	#N/A	#N/A	#N/A	#N/A	#N/A	#N/A	#N/A	#N/A							39	25	2021-01-26	#N/A	#N/A	#N/A	#N/A	#N/A	#N/A	#N/A	#N/A	#N/A	#N/A	#N/A	#N/A	#N/A	#N/A	#N/A	#N/A	#N/A	#N/A		#N/A	#N/A	#N/A	#N/A	#N/A	#N/A	#N/A	#N/A	#N/A	#N/A	#N/A	#N/A
						40	26	2021-01-27	#N/A	#N/A	#N/A	#N/A	#N/A	#N/A	#N/A	#N/A	#N/A	#N/A	#N/A							40	26	2021-01-27	#N/A	#N/A	#N/A	#N/A	#N/A	#N/A	#N/A	#N/A	#N/A	#N/A	#N/A	#N/A	#N/A	#N/A	#N/A	#N/A	#N/A	#N/A		#N/A	#N/A	#N/A	#N/A	#N/A	#N/A	#N/A	#N/A	#N/A	#N/A	#N/A	#N/A
						41	27	2021-01-28	#N/A	#N/A	#N/A	#N/A	#N/A	#N/A	#N/A	#N/A	#N/A	#N/A	#N/A							41	27	2021-01-28	#N/A	#N/A	#N/A	#N/A	#N/A	#N/A	#N/A	#N/A	#N/A	#N/A	#N/A	#N/A	#N/A	#N/A	#N/A	#N/A	#N/A	#N/A		#N/A	#N/A	#N/A	#N/A	#N/A	#N/A	#N/A	#N/A	#N/A	#N/A	#N/A	#N/A
						42	28	2021-01-29	#N/A	#N/A	#N/A	#N/A	#N/A	#N/A	#N/A	#N/A	#N/A	#N/A	#N/A							42	28	2021-01-29	#N/A	#N/A	#N/A	#N/A	#N/A	#N/A	#N/A	#N/A	#N/A	#N/A	#N/A	#N/A	#N/A	#N/A	#N/A	#N/A	#N/A	#N/A		#N/A	#N/A	#N/A	#N/A	#N/A	#N/A	#N/A	#N/A	#N/A	#N/A	#N/A	#N/A
						43	29	2021-01-30	#N/A	#N/A	#N/A	#N/A	#N/A	#N/A	#N/A	#N/A	#N/A	#N/A	#N/A							43	29	2021-01-30	#N/A	#N/A	#N/A	#N/A	#N/A	#N/A	#N/A	#N/A	#N/A	#N/A	#N/A	#N/A	#N/A	#N/A	#N/A	#N/A	#N/A	#N/A		#N/A	#N/A	#N/A	#N/A	#N/A	#N/A	#N/A	#N/A	#N/A	#N/A	#N/A	#N/A
New Inf per Case (NT, S)	2					44	30	2021-01-31	#N/A	#N/A	#N/A	#N/A	#N/A	#N/A	#N/A	#N/A	#N/A	#N/A	#N/A							44	30	2021-01-31	#N/A	#N/A	#N/A	#N/A	#N/A	#N/A	#N/A	#N/A	#N/A	#N/A	#N/A	#N/A	#N/A	#N/A	#N/A	#N/A	#N/A	#N/A		#N/A	#N/A	#N/A	#N/A	#N/A	#N/A	#N/A	#N/A	#N/A	#N/A	#N/A	#N/A
New Inf per Case (NT, A)	1.5					45	31	2021-02-01	#N/A	#N/A	#N/A	#N/A	#N/A	#N/A	#N/A	#N/A	#N/A	#N/A	#N/A							45	31	2021-02-01	#N/A	#N/A	#N/A	#N/A	#N/A	#N/A	#N/A	#N/A	#N/A	#N/A	#N/A	#N/A	#N/A	#N/A	#N/A	#N/A	#N/A	#N/A		#N/A	#N/A	#N/A	#N/A	#N/A	#N/A	#N/A	#N/A	#N/A	#N/A	#N/A	#N/A
New Inf per Case (T, S)	0.696066					46	32	2021-02-02	#N/A	#N/A	#N/A	#N/A	#N/A	#N/A	#N/A	#N/A	#N/A	#N/A	#N/A							46	32	2021-02-02	#N/A	#N/A	#N/A	#N/A	#N/A	#N/A	#N/A	#N/A	#N/A	#N/A	#N/A	#N/A	#N/A	#N/A	#N/A	#N/A	#N/A	#N/A		#N/A	#N/A	#N/A	#N/A	#N/A	#N/A	#N/A	#N/A	#N/A	#N/A	#N/A	#N/A
New Inf per Case (T, A)	0.522049					47	33	2021-02-03	#N/A	#N/A	#N/A	#N/A	#N/A	#N/A	#N/A	#N/A	#N/A	#N/A	#N/A							47	33	2021-02-03	#N/A	#N/A	#N/A	#N/A	#N/A	#N/A	#N/A	#N/A	#N/A	#N/A	#N/A	#N/A	#N/A	#N/A	#N/A	#N/A	#N/A	#N/A		#N/A	#N/A	#N/A	#N/A	#N/A	#N/A	#N/A	#N/A	#N/A	#N/A	#N/A	#N/A
						48	34	2021-02-04	#N/A	#N/A	#N/A	#N/A	#N/A	#N/A	#N/A	#N/A	#N/A	#N/A	#N/A							48	34	2021-02-04	#N/A	#N/A	#N/A	#N/A	#N/A	#N/A	#N/A	#N/A	#N/A	#N/A	#N/A	#N/A	#N/A	#N/A	#N/A	#N/A	#N/A	#N/A		#N/A	#N/A	#N/A	#N/A	#N/A	#N/A	#N/A	#N/A	#N/A	#N/A	#N/A	#N/A
New Inf per Case (no CT)	1.8					49	35	2021-02-05	#N/A	#N/A	#N/A	#N/A	#N/A	#N/A	#N/A	#N/A	#N/A	#N/A	#N/A							49	35	2021-02-05	#N/A	#N/A	#N/A	#N/A	#N/A	#N/A	#N/A	#N/A	#N/A	#N/A	#N/A	#N/A	#N/A	#N/A	#N/A	#N/A	#N/A	#N/A		#N/A	#N/A	#N/A	#N/A	#N/A	#N/A	#N/A	#N/A	#N/A	#N/A	#N/A	#N/A
New Inf per Case (w/ CT)	0.80249					50	36	2021-02-06	#N/A	#N/A	#N/A	#N/A	#N/A	#N/A	#N/A	#N/A	#N/A	#N/A	#N/A							50	36	2021-02-06	#N/A	#N/A	#N/A	#N/A	#N/A	#N/A	#N/A	#N/A	#N/A	#N/A	#N/A	#N/A	#N/A	#N/A	#N/A	#N/A	#N/A	#N/A		#N/A	#N/A	#N/A	#N/A	#N/A	#N/A	#N/A	#N/A	#N/A	#N/A	#N/A	#N/A
						51	37	2021-02-07	#N/A	#N/A	#N/A	#N/A	#N/A	#N/A	#N/A	#N/A	#N/A	#N/A	#N/A							51	37	2021-02-07	#N/A	#N/A	#N/A	#N/A	#N/A	#N/A	#N/A	#N/A	#N/A	#N/A	#N/A	#N/A	#N/A	#N/A	#N/A	#N/A	#N/A	#N/A		#N/A	#N/A	#N/A	#N/A	#N/A	#N/A	#N/A	#N/A	#N/A	#N/A	#N/A	#N/A
						52	38	2021-02-08	#N/A	#N/A	#N/A	#N/A	#N/A	#N/A	#N/A	#N/A	#N/A	#N/A	#N/A							52	38	2021-02-08	#N/A	#N/A	#N/A	#N/A	#N/A	#N/A	#N/A	#N/A	#N/A	#N/A	#N/A	#N/A	#N/A	#N/A	#N/A	#N/A	#N/A	#N/A		#N/A	#N/A	#N/A	#N/A	#N/A	#N/A	#N/A	#N/A	#N/A	#N/A	#N/A	#N/A
						53	39	2021-02-09	#N/A	#N/A	#N/A	#N/A	#N/A	#N/A	#N/A	#N/A	#N/A	#N/A	#N/A							53	39	2021-02-09	#N/A	#N/A	#N/A	#N/A	#N/A	#N/A	#N/A	#N/A	#N/A	#N/A	#N/A	#N/A	#N/A	#N/A	#N/A	#N/A	#N/A	#N/A		#N/A	#N/A	#N/A	#N/A	#N/A	#N/A	#N/A	#N/A	#N/A	#N/A	#N/A	#N/A
No Contact Tracing	0.546902					54	40	2021-02-10	#N/A	#N/A	#N/A	#N/A	#N/A	#N/A	#N/A	#N/A	#N/A	#N/A	#N/A							54	40	2021-02-10	#N/A	#N/A	#N/A	#N/A	#N/A	#N/A	#N/A	#N/A	#N/A	#N/A	#N/A	#N/A	#N/A	#N/A	#N/A	#N/A	#N/A	#N/A		#N/A	#N/A	#N/A	#N/A	#N/A	#N/A	#N/A	#N/A	#N/A	#N/A	#N/A	#N/A
Continued Contact Tracing	0.567146					55	41	2021-02-11	#N/A	#N/A	#N/A	#N/A	#N/A	#N/A	#N/A	#N/A	#N/A	#N/A	#N/A							55	41	2021-02-11	#N/A	#N/A	#N/A	#N/A	#N/A	#N/A	#N/A	#N/A	#N/A	#N/A	#N/A	#N/A	#N/A	#N/A	#N/A	#N/A	#N/A	#N/A		#N/A	#N/A	#N/A	#N/A	#N/A	#N/A	#N/A	#N/A	#N/A	#N/A	#N/A	#N/A
Strategy 3 (Optional)	0					56	42	2021-02-12	#N/A	#N/A	#N/A	#N/A	#N/A	#N/A	#N/A	#N/A	#N/A	#N/A	#N/A							56	42	2021-02-12	#N/A	#N/A	#N/A	#N/A	#N/A	#N/A	#N/A	#N/A	#N/A	#N/A	#N/A	#N/A	#N/A	#N/A	#N/A	#N/A	#N/A	#N/A		#N/A	#N/A	#N/A	#N/A	#N/A	#N/A	#N/A	#N/A	#N/A	#N/A	#N/A	#N/A
						57	43	2021-02-13	#N/A	#N/A	#N/A	#N/A	#N/A	#N/A	#N/A	#N/A	#N/A	#N/A	#N/A							57	43	2021-02-13	#N/A	#N/A	#N/A	#N/A	#N/A	#N/A	#N/A	#N/A	#N/A	#N/A	#N/A	#N/A	#N/A	#N/A	#N/A	#N/A	#N/A	#N/A		#N/A	#N/A	#N/A	#N/A	#N/A	#N/A	#N/A	#N/A	#N/A	#N/A	#N/A	#N/A
						58	44	2021-02-14	#N/A	#N/A	#N/A	#N/A	#N/A	#N/A	#N/A	#N/A	#N/A	#N/A	#N/A							58	44	2021-02-14	#N/A	#N/A	#N/A	#N/A	#N/A	#N/A	#N/A	#N/A	#N/A	#N/A	#N/A	#N/A	#N/A	#N/A	#N/A	#N/A	#N/A	#N/A		#N/A	#N/A	#N/A	#N/A	#N/A	#N/A	#N/A	#N/A	#N/A	#N/A	#N/A	#N/A
						59	45	2021-02-15	#N/A	#N/A	#N/A	#N/A	#N/A	#N/A	#N/A	#N/A	#N/A	#N/A	#N/A							59	45	2021-02-15	#N/A	#N/A	#N/A	#N/A	#N/A	#N/A	#N/A	#N/A	#N/A	#N/A	#N/A	#N/A	#N/A	#N/A	#N/A	#N/A	#N/A	#N/A		#N/A	#N/A	#N/A	#N/A	#N/A	#N/A	#N/A	#N/A	#N/A	#N/A	#N/A	#N/A
Strategy 3						60	46	2021-02-16	#N/A	#N/A	#N/A	#N/A	#N/A	#N/A	#N/A	#N/A	#N/A	#N/A	#N/A							60	46	2021-02-16	#N/A	#N/A	#N/A	#N/A	#N/A	#N/A	#N/A	#N/A	#N/A	#N/A	#N/A	#N/A	#N/A	#N/A	#N/A	#N/A	#N/A	#N/A		#N/A	#N/A	#N/A	#N/A	#N/A	#N/A	#N/A	#N/A	#N/A	#N/A	#N/A	#N/A
						61	47	2021-02-17	#N/A	#N/A	#N/A	#N/A	#N/A	#N/A	#N/A	#N/A	#N/A	#N/A	#N/A							61	47	2021-02-17	#N/A	#N/A	#N/A	#N/A	#N/A	#N/A	#N/A	#N/A	#N/A	#N/A	#N/A	#N/A	#N/A	#N/A	#N/A	#N/A	#N/A	#N/A		#N/A	#N/A	#N/A	#N/A	#N/A	#N/A	#N/A	#N/A	#N/A	#N/A	#N/A	#N/A
						62	48	2021-02-18	#N/A	#N/A	#N/A	#N/A	#N/A	#N/A	#N/A	#N/A	#N/A	#N/A	#N/A							62	48	2021-02-18	#N/A	#N/A	#N/A	#N/A	#N/A	#N/A	#N/A	#N/A	#N/A	#N/A	#N/A	#N/A	#N/A	#N/A	#N/A	#N/A	#N/A	#N/A		#N/A	#N/A	#N/A	#N/A	#N/A	#N/A	#N/A	#N/A	#N/A	#N/A	#N/A	#N/A
						63	49	2021-02-19	#N/A	#N/A	#N/A	#N/A	#N/A	#N/A	#N/A	#N/A	#N/A	#N/A	#N/A							63	49	2021-02-19	#N/A	#N/A	#N/A	#N/A	#N/A	#N/A	#N/A	#N/A	#N/A	#N/A	#N/A	#N/A	#N/A	#N/A	#N/A	#N/A	#N/A	#N/A		#N/A	#N/A	#N/A	#N/A	#N/A	#N/A	#N/A	#N/A	#N/A	#N/A	#N/A	#N/A
						64	50	2021-02-20	#N/A	#N/A	#N/A	#N/A	#N/A	#N/A	#N/A	#N/A	#N/A	#N/A	#N/A							64	50	2021-02-20	#N/A	#N/A	#N/A	#N/A	#N/A	#N/A	#N/A	#N/A	#N/A	#N/A	#N/A	#N/A	#N/A	#N/A	#N/A	#N/A	#N/A	#N/A		#N/A	#N/A	#N/A	#N/A	#N/A	#N/A	#N/A	#N/A	#N/A	#N/A	#N/A	#N/A
						65	51	2021-02-21	#N/A	#N/A	#N/A	#N/A	#N/A	#N/A	#N/A	#N/A	#N/A	#N/A	#N/A							65	51	2021-02-21	#N/A	#N/A	#N/A	#N/A	#N/A	#N/A	#N/A	#N/A	#N/A	#N/A	#N/A	#N/A	#N/A	#N/A	#N/A	#N/A	#N/A	#N/A		#N/A	#N/A	#N/A	#N/A	#N/A	#N/A	#N/A	#N/A	#N/A	#N/A	#N/A	#N/A
						66	52	2021-02-22	#N/A	#N/A	#N/A	#N/A	#N/A	#N/A	#N/A	#N/A	#N/A	#N/A	#N/A							66	52	2021-02-22	#N/A	#N/A	#N/A	#N/A	#N/A	#N/A	#N/A	#N/A	#N/A	#N/A	#N/A	#N/A	#N/A	#N/A	#N/A	#N/A	#N/A	#N/A		#N/A	#N/A	#N/A	#N/A	#N/A	#N/A	#N/A	#N/A	#N/A	#N/A	#N/A	#N/A
						67	53	2021-02-23	#N/A	#N/A	#N/A	#N/A	#N/A	#N/A	#N/A	#N/A	#N/A	#N/A	#N/A							67	53	2021-02-23	#N/A	#N/A	#N/A	#N/A	#N/A	#N/A	#N/A	#N/A	#N/A	#N/A	#N/A	#N/A	#N/A	#N/A	#N/A	#N/A	#N/A	#N/A		#N/A	#N/A	#N/A	#N/A	#N/A	#N/A	#N/A	#N/A	#N/A	#N/A	#N/A	#N/A
						68	54	2021-02-24	#N/A	#N/A	#N/A	#N/A	#N/A	#N/A	#N/A	#N/A	#N/A	#N/A	#N/A							68	54	2021-02-24	#N/A	#N/A	#N/A	#N/A	#N/A	#N/A	#N/A	#N/A	#N/A	#N/A	#N/A	#N/A	#N/A	#N/A	#N/A	#N/A	#N/A	#N/A		#N/A	#N/A	#N/A	#N/A	#N/A	#N/A	#N/A	#N/A	#N/A	#N/A	#N/A	#N/A
						69	55	2021-02-25	#N/A	#N/A	#N/A	#N/A	#N/A	#N/A	#N/A	#N/A	#N/A	#N/A	#N/A							69	55	2021-02-25	#N/A	#N/A	#N/A	#N/A	#N/A	#N/A	#N/A	#N/A	#N/A	#N/A	#N/A	#N/A	#N/A	#N/A	#N/A	#N/A	#N/A	#N/A		#N/A	#N/A	#N/A	#N/A	#N/A	#N/A	#N/A	#N/A	#N/A	#N/A	#N/A	#N/A
						70	56	2021-02-26	#N/A	#N/A	#N/A	#N/A	#N/A	#N/A	#N/A	#N/A	#N/A	#N/A	#N/A							70	56	2021-02-26	#N/A	#N/A	#N/A	#N/A	#N/A	#N/A	#N/A	#N/A	#N/A	#N/A	#N/A	#N/A	#N/A	#N/A	#N/A	#N/A	#N/A	#N/A		#N/A	#N/A	#N/A	#N/A	#N/A	#N/A	#N/A	#N/A	#N/A	#N/A	#N/A	#N/A
						71	57	2021-02-27	#N/A	#N/A	#N/A	#N/A	#N/A	#N/A	#N/A	#N/A	#N/A	#N/A	#N/A							71	57	2021-02-27	#N/A	#N/A	#N/A	#N/A	#N/A	#N/A	#N/A	#N/A	#N/A	#N/A	#N/A	#N/A	#N/A	#N/A	#N/A	#N/A	#N/A	#N/A		#N/A	#N/A	#N/A	#N/A	#N/A	#N/A	#N/A	#N/A	#N/A	#N/A	#N/A	#N/A
						72	58	2021-02-28	#N/A	#N/A	#N/A	#N/A	#N/A	#N/A	#N/A	#N/A	#N/A	#N/A	#N/A							72	58	2021-02-28	#N/A	#N/A	#N/A	#N/A	#N/A	#N/A	#N/A	#N/A	#N/A	#N/A	#N/A	#N/A	#N/A	#N/A	#N/A	#N/A	#N/A	#N/A		#N/A	#N/A	#N/A	#N/A	#N/A	#N/A	#N/A	#N/A	#N/A	#N/A	#N/A	#N/A
						73	59	2021-03-01	#N/A	#N/A	#N/A	#N/A	#N/A	#N/A	#N/A	#N/A	#N/A	#N/A	#N/A							73	59	2021-03-01	#N/A	#N/A	#N/A	#N/A	#N/A	#N/A	#N/A	#N/A	#N/A	#N/A	#N/A	#N/A	#N/A	#N/A	#N/A	#N/A	#N/A	#N/A		#N/A	#N/A	#N/A	#N/A	#N/A	#N/A	#N/A	#N/A	#N/A	#N/A	#N/A	#N/A
						74	60	2021-03-02	#N/A	#N/A	#N/A	#N/A	#N/A	#N/A	#N/A	#N/A	#N/A	#N/A	#N/A							74	60	2021-03-02	#N/A	#N/A	#N/A	#N/A	#N/A	#N/A	#N/A	#N/A	#N/A	#N/A	#N/A	#N/A	#N/A	#N/A	#N/A	#N/A	#N/A	#N/A		#N/A	#N/A	#N/A	#N/A	#N/A	#N/A	#N/A	#N/A	#N/A	#N/A	#N/A	#N/A
						75	61	2021-03-03	#N/A	#N/A	#N/A	#N/A	#N/A	#N/A	#N/A	#N/A	#N/A	#N/A	#N/A							75	61	2021-03-03	#N/A	#N/A	#N/A	#N/A	#N/A	#N/A	#N/A	#N/A	#N/A	#N/A	#N/A	#N/A	#N/A	#N/A	#N/A	#N/A	#N/A	#N/A		#N/A	#N/A	#N/A	#N/A	#N/A	#N/A	#N/A	#N/A	#N/A	#N/A	#N/A	#N/A
						76	62	2021-03-04	#N/A	#N/A	#N/A	#N/A	#N/A	#N/A	#N/A	#N/A	#N/A	#N/A	#N/A							76	62	2021-03-04	#N/A	#N/A	#N/A	#N/A	#N/A	#N/A	#N/A	#N/A	#N/A	#N/A	#N/A	#N/A	#N/A	#N/A	#N/A	#N/A	#N/A	#N/A		#N/A	#N/A	#N/A	#N/A	#N/A	#N/A	#N/A	#N/A	#N/A	#N/A	#N/A	#N/A
						77	63	2021-03-05	#N/A	#N/A	#N/A	#N/A	#N/A	#N/A	#N/A	#N/A	#N/A	#N/A	#N/A							77	63	2021-03-05	#N/A	#N/A	#N/A	#N/A	#N/A	#N/A	#N/A	#N/A	#N/A	#N/A	#N/A	#N/A	#N/A	#N/A	#N/A	#N/A	#N/A	#N/A		#N/A	#N/A	#N/A	#N/A	#N/A	#N/A	#N/A	#N/A	#N/A	#N/A	#N/A	#N/A
						78	64	2021-03-06	#N/A	#N/A	#N/A	#N/A	#N/A	#N/A	#N/A	#N/A	#N/A	#N/A	#N/A							78	64	2021-03-06	#N/A	#N/A	#N/A	#N/A	#N/A	#N/A	#N/A	#N/A	#N/A	#N/A	#N/A	#N/A	#N/A	#N/A	#N/A	#N/A	#N/A	#N/A		#N/A	#N/A	#N/A	#N/A	#N/A	#N/A	#N/A	#N/A	#N/A	#N/A	#N/A	#N/A
						79	65	2021-03-07	#N/A	#N/A	#N/A	#N/A	#N/A	#N/A	#N/A	#N/A	#N/A	#N/A	#N/A							79	65	2021-03-07	#N/A	#N/A	#N/A	#N/A	#N/A	#N/A	#N/A	#N/A	#N/A	#N/A	#N/A	#N/A	#N/A	#N/A	#N/A	#N/A	#N/A	#N/A		#N/A	#N/A	#N/A	#N/A	#N/A	#N/A	#N/A	#N/A	#N/A	#N/A	#N/A	#N/A
						80	66	2021-03-08	#N/A	#N/A	#N/A	#N/A	#N/A	#N/A	#N/A	#N/A	#N/A	#N/A	#N/A							80	66	2021-03-08	#N/A	#N/A	#N/A	#N/A	#N/A	#N/A	#N/A	#N/A	#N/A	#N/A	#N/A	#N/A	#N/A	#N/A	#N/A	#N/A	#N/A	#N/A		#N/A	#N/A	#N/A	#N/A	#N/A	#N/A	#N/A	#N/A	#N/A	#N/A	#N/A	#N/A
						81	67	2021-03-09	#N/A	#N/A	#N/A	#N/A	#N/A	#N/A	#N/A	#N/A	#N/A	#N/A	#N/A							81	67	2021-03-09	#N/A	#N/A	#N/A	#N/A	#N/A	#N/A	#N/A	#N/A	#N/A	#N/A	#N/A	#N/A	#N/A	#N/A	#N/A	#N/A	#N/A	#N/A		#N/A	#N/A	#N/A	#N/A	#N/A	#N/A	#N/A	#N/A	#N/A	#N/A	#N/A	#N/A
						82	68	2021-03-10	#N/A	#N/A	#N/A	#N/A	#N/A	#N/A	#N/A	#N/A	#N/A	#N/A	#N/A							82	68	2021-03-10	#N/A	#N/A	#N/A	#N/A	#N/A	#N/A	#N/A	#N/A	#N/A	#N/A	#N/A	#N/A	#N/A	#N/A	#N/A	#N/A	#N/A	#N/A		#N/A	#N/A	#N/A	#N/A	#N/A	#N/A	#N/A	#N/A	#N/A	#N/A	#N/A	#N/A
						83	69	2021-03-11	#N/A	#N/A	#N/A	#N/A	#N/A	#N/A	#N/A	#N/A	#N/A	#N/A	#N/A							83	69	2021-03-11	#N/A	#N/A	#N/A	#N/A	#N/A	#N/A	#N/A	#N/A	#N/A	#N/A	#N/A	#N/A	#N/A	#N/A	#N/A	#N/A	#N/A	#N/A		#N/A	#N/A	#N/A	#N/A	#N/A	#N/A	#N/A	#N/A	#N/A	#N/A	#N/A	#N/A
						84	70	2021-03-12	#N/A	#N/A	#N/A	#N/A	#N/A	#N/A	#N/A	#N/A	#N/A	#N/A	#N/A							84	70	2021-03-12	#N/A	#N/A	#N/A	#N/A	#N/A	#N/A	#N/A	#N/A	#N/A	#N/A	#N/A	#N/A	#N/A	#N/A	#N/A	#N/A	#N/A	#N/A		#N/A	#N/A	#N/A	#N/A	#N/A	#N/A	#N/A	#N/A	#N/A	#N/A	#N/A	#N/A
						85	71	2021-03-13	#N/A	#N/A	#N/A	#N/A	#N/A	#N/A	#N/A	#N/A	#N/A	#N/A	#N/A							85	71	2021-03-13	#N/A	#N/A	#N/A	#N/A	#N/A	#N/A	#N/A	#N/A	#N/A	#N/A	#N/A	#N/A	#N/A	#N/A	#N/A	#N/A	#N/A	#N/A		#N/A	#N/A	#N/A	#N/A	#N/A	#N/A	#N/A	#N/A	#N/A	#N/A	#N/A	#N/A
						86	72	2021-03-14	#N/A	#N/A	#N/A	#N/A	#N/A	#N/A	#N/A	#N/A	#N/A	#N/A	#N/A							86	72	2021-03-14	#N/A	#N/A	#N/A	#N/A	#N/A	#N/A	#N/A	#N/A	#N/A	#N/A	#N/A	#N/A	#N/A	#N/A	#N/A	#N/A	#N/A	#N/A		#N/A	#N/A	#N/A	#N/A	#N/A	#N/A	#N/A	#N/A	#N/A	#N/A	#N/A	#N/A
						87	73	2021-03-15	#N/A	#N/A	#N/A	#N/A	#N/A	#N/A	#N/A	#N/A	#N/A	#N/A	#N/A							87	73	2021-03-15	#N/A	#N/A	#N/A	#N/A	#N/A	#N/A	#N/A	#N/A	#N/A	#N/A	#N/A	#N/A	#N/A	#N/A	#N/A	#N/A	#N/A	#N/A		#N/A	#N/A	#N/A	#N/A	#N/A	#N/A	#N/A	#N/A	#N/A	#N/A	#N/A	#N/A
						88	74	2021-03-16	#N/A	#N/A	#N/A	#N/A	#N/A	#N/A	#N/A	#N/A	#N/A	#N/A	#N/A							88	74	2021-03-16	#N/A	#N/A	#N/A	#N/A	#N/A	#N/A	#N/A	#N/A	#N/A	#N/A	#N/A	#N/A	#N/A	#N/A	#N/A	#N/A	#N/A	#N/A		#N/A	#N/A	#N/A	#N/A	#N/A	#N/A	#N/A	#N/A	#N/A	#N/A	#N/A	#N/A
						89	75	2021-03-17	#N/A	#N/A	#N/A	#N/A	#N/A	#N/A	#N/A	#N/A	#N/A	#N/A	#N/A							89	75	2021-03-17	#N/A	#N/A	#N/A	#N/A	#N/A	#N/A	#N/A	#N/A	#N/A	#N/A	#N/A	#N/A	#N/A	#N/A	#N/A	#N/A	#N/A	#N/A		#N/A	#N/A	#N/A	#N/A	#N/A	#N/A	#N/A	#N/A	#N/A	#N/A	#N/A	#N/A
						90	76	2021-03-18	#N/A	#N/A	#N/A	#N/A	#N/A	#N/A	#N/A	#N/A	#N/A	#N/A	#N/A							90	76	2021-03-18	#N/A	#N/A	#N/A	#N/A	#N/A	#N/A	#N/A	#N/A	#N/A	#N/A	#N/A	#N/A	#N/A	#N/A	#N/A	#N/A	#N/A	#N/A		#N/A	#N/A	#N/A	#N/A	#N/A	#N/A	#N/A	#N/A	#N/A	#N/A	#N/A	#N/A
						91	77	2021-03-19	#N/A	#N/A	#N/A	#N/A	#N/A	#N/A	#N/A	#N/A	#N/A	#N/A	#N/A							91	77	2021-03-19	#N/A	#N/A	#N/A	#N/A	#N/A	#N/A	#N/A	#N/A	#N/A	#N/A	#N/A	#N/A	#N/A	#N/A	#N/A	#N/A	#N/A	#N/A		#N/A	#N/A	#N/A	#N/A	#N/A	#N/A	#N/A	#N/A	#N/A	#N/A	#N/A	#N/A
						92	78	2021-03-20	#N/A	#N/A	#N/A	#N/A	#N/A	#N/A	#N/A	#N/A	#N/A	#N/A	#N/A							92	78	2021-03-20	#N/A	#N/A	#N/A	#N/A	#N/A	#N/A	#N/A	#N/A	#N/A	#N/A	#N/A	#N/A	#N/A	#N/A	#N/A	#N/A	#N/A	#N/A		#N/A	#N/A	#N/A	#N/A	#N/A	#N/A	#N/A	#N/A	#N/A	#N/A	#N/A	#N/A
						93	79	2021-03-21	#N/A	#N/A	#N/A	#N/A	#N/A	#N/A	#N/A	#N/A	#N/A	#N/A	#N/A							93	79	2021-03-21	#N/A	#N/A	#N/A	#N/A	#N/A	#N/A	#N/A	#N/A	#N/A	#N/A	#N/A	#N/A	#N/A	#N/A	#N/A	#N/A	#N/A	#N/A		#N/A	#N/A	#N/A	#N/A	#N/A	#N/A	#N/A	#N/A	#N/A	#N/A	#N/A	#N/A
						94	80	2021-03-22	#N/A	#N/A	#N/A	#N/A	#N/A	#N/A	#N/A	#N/A	#N/A	#N/A	#N/A							94	80	2021-03-22	#N/A	#N/A	#N/A	#N/A	#N/A	#N/A	#N/A	#N/A	#N/A	#N/A	#N/A	#N/A	#N/A	#N/A	#N/A	#N/A	#N/A	#N/A		#N/A	#N/A	#N/A	#N/A	#N/A	#N/A	#N/A	#N/A	#N/A	#N/A	#N/A	#N/A
						95	81	2021-03-23	#N/A	#N/A	#N/A	#N/A	#N/A	#N/A	#N/A	#N/A	#N/A	#N/A	#N/A							95	81	2021-03-23	#N/A	#N/A	#N/A	#N/A	#N/A	#N/A	#N/A	#N/A	#N/A	#N/A	#N/A	#N/A	#N/A	#N/A	#N/A	#N/A	#N/A	#N/A		#N/A	#N/A	#N/A	#N/A	#N/A	#N/A	#N/A	#N/A	#N/A	#N/A	#N/A	#N/A
						96	82	2021-03-24	#N/A	#N/A	#N/A	#N/A	#N/A	#N/A	#N/A	#N/A	#N/A	#N/A	#N/A							96	82	2021-03-24	#N/A	#N/A	#N/A	#N/A	#N/A	#N/A	#N/A	#N/A	#N/A	#N/A	#N/A	#N/A	#N/A	#N/A	#N/A	#N/A	#N/A	#N/A		#N/A	#N/A	#N/A	#N/A	#N/A	#N/A	#N/A	#N/A	#N/A	#N/A	#N/A	#N/A
						97	83	2021-03-25	#N/A	#N/A	#N/A	#N/A	#N/A	#N/A	#N/A	#N/A	#N/A	#N/A	#N/A							97	83	2021-03-25	#N/A	#N/A	#N/A	#N/A	#N/A	#N/A	#N/A	#N/A	#N/A	#N/A	#N/A	#N/A	#N/A	#N/A	#N/A	#N/A	#N/A	#N/A		#N/A	#N/A	#N/A	#N/A	#N/A	#N/A	#N/A	#N/A	#N/A	#N/A	#N/A	#N/A
						98	84	2021-03-26	#N/A	#N/A	#N/A	#N/A	#N/A	#N/A	#N/A	#N/A	#N/A	#N/A	#N/A							98	84	2021-03-26	#N/A	#N/A	#N/A	#N/A	#N/A	#N/A	#N/A	#N/A	#N/A	#N/A	#N/A	#N/A	#N/A	#N/A	#N/A	#N/A	#N/A	#N/A		#N/A	#N/A	#N/A	#N/A	#N/A	#N/A	#N/A	#N/A	#N/A	#N/A	#N/A	#N/A
						99	85	2021-03-27	#N/A	#N/A	#N/A	#N/A	#N/A	#N/A	#N/A	#N/A	#N/A	#N/A	#N/A							99	85	2021-03-27	#N/A	#N/A	#N/A	#N/A	#N/A	#N/A	#N/A	#N/A	#N/A	#N/A	#N/A	#N/A	#N/A	#N/A	#N/A	#N/A	#N/A	#N/A		#N/A	#N/A	#N/A	#N/A	#N/A	#N/A	#N/A	#N/A	#N/A	#N/A	#N/A	#N/A
						100	86	2021-03-28	#N/A	#N/A	#N/A	#N/A	#N/A	#N/A	#N/A	#N/A	#N/A	#N/A	#N/A							100	86	2021-03-28	#N/A	#N/A	#N/A	#N/A	#N/A	#N/A	#N/A	#N/A	#N/A	#N/A	#N/A	#N/A	#N/A	#N/A	#N/A	#N/A	#N/A	#N/A		#N/A	#N/A	#N/A	#N/A	#N/A	#N/A	#N/A	#N/A	#N/A	#N/A	#N/A	#N/A
						101	87	2021-03-29	#N/A	#N/A	#N/A	#N/A	#N/A	#N/A	#N/A	#N/A	#N/A	#N/A	#N/A							101	87	2021-03-29	#N/A	#N/A	#N/A	#N/A	#N/A	#N/A	#N/A	#N/A	#N/A	#N/A	#N/A	#N/A	#N/A	#N/A	#N/A	#N/A	#N/A	#N/A		#N/A	#N/A	#N/A	#N/A	#N/A	#N/A	#N/A	#N/A	#N/A	#N/A	#N/A	#N/A
						102	88	2021-03-30	#N/A	#N/A	#N/A	#N/A	#N/A	#N/A	#N/A	#N/A	#N/A	#N/A	#N/A							102	88	2021-03-30	#N/A	#N/A	#N/A	#N/A	#N/A	#N/A	#N/A	#N/A	#N/A	#N/A	#N/A	#N/A	#N/A	#N/A	#N/A	#N/A	#N/A	#N/A		#N/A	#N/A	#N/A	#N/A	#N/A	#N/A	#N/A	#N/A	#N/A	#N/A	#N/A	#N/A
						103	89	2021-03-31	#N/A	#N/A	#N/A	#N/A	#N/A	#N/A	#N/A	#N/A	#N/A	#N/A	#N/A							103	89	2021-03-31	#N/A	#N/A	#N/A	#N/A	#N/A	#N/A	#N/A	#N/A	#N/A	#N/A	#N/A	#N/A	#N/A	#N/A	#N/A	#N/A	#N/A	#N/A		#N/A	#N/A	#N/A	#N/A	#N/A	#N/A	#N/A	#N/A	#N/A	#N/A	#N/A	#N/A
						104	90	2021-04-01	#N/A	#N/A	#N/A	#N/A	#N/A	#N/A	#N/A	#N/A	#N/A	#N/A	#N/A							104	90	2021-04-01	#N/A	#N/A	#N/A	#N/A	#N/A	#N/A	#N/A	#N/A	#N/A	#N/A	#N/A	#N/A	#N/A	#N/A	#N/A	#N/A	#N/A	#N/A		#N/A	#N/A	#N/A	#N/A	#N/A	#N/A	#N/A	#N/A	#N/A	#N/A	#N/A	#N/A
						105	91	2021-04-02	#N/A	#N/A	#N/A	#N/A	#N/A	#N/A	#N/A	#N/A	#N/A	#N/A	#N/A							105	91	2021-04-02	#N/A	#N/A	#N/A	#N/A	#N/A	#N/A	#N/A	#N/A	#N/A	#N/A	#N/A	#N/A	#N/A	#N/A	#N/A	#N/A	#N/A	#N/A		#N/A	#N/A	#N/A	#N/A	#N/A	#N/A	#N/A	#N/A	#N/A	#N/A	#N/A	#N/A
						106	92	2021-04-03	#N/A	#N/A	#N/A	#N/A	#N/A	#N/A	#N/A	#N/A	#N/A	#N/A	#N/A							106	92	2021-04-03	#N/A	#N/A	#N/A	#N/A	#N/A	#N/A	#N/A	#N/A	#N/A	#N/A	#N/A	#N/A	#N/A	#N/A	#N/A	#N/A	#N/A	#N/A		#N/A	#N/A	#N/A	#N/A	#N/A	#N/A	#N/A	#N/A	#N/A	#N/A	#N/A	#N/A
						107	93	2021-04-04	#N/A	#N/A	#N/A	#N/A	#N/A	#N/A	#N/A	#N/A	#N/A	#N/A	#N/A							107	93	2021-04-04	#N/A	#N/A	#N/A	#N/A	#N/A	#N/A	#N/A	#N/A	#N/A	#N/A	#N/A	#N/A	#N/A	#N/A	#N/A	#N/A	#N/A	#N/A		#N/A	#N/A	#N/A	#N/A	#N/A	#N/A	#N/A	#N/A	#N/A	#N/A	#N/A	#N/A
						108	94	2021-04-05	#N/A	#N/A	#N/A	#N/A	#N/A	#N/A	#N/A	#N/A	#N/A	#N/A	#N/A							108	94	2021-04-05	#N/A	#N/A	#N/A	#N/A	#N/A	#N/A	#N/A	#N/A	#N/A	#N/A	#N/A	#N/A	#N/A	#N/A	#N/A	#N/A	#N/A	#N/A		#N/A	#N/A	#N/A	#N/A	#N/A	#N/A	#N/A	#N/A	#N/A	#N/A	#N/A	#N/A
						109	95	2021-04-06	#N/A	#N/A	#N/A	#N/A	#N/A	#N/A	#N/A	#N/A	#N/A	#N/A	#N/A							109	95	2021-04-06	#N/A	#N/A	#N/A	#N/A	#N/A	#N/A	#N/A	#N/A	#N/A	#N/A	#N/A	#N/A	#N/A	#N/A	#N/A	#N/A	#N/A	#N/A		#N/A	#N/A	#N/A	#N/A	#N/A	#N/A	#N/A	#N/A	#N/A	#N/A	#N/A	#N/A
						110	96	2021-04-07	#N/A	#N/A	#N/A	#N/A	#N/A	#N/A	#N/A	#N/A	#N/A	#N/A	#N/A							110	96	2021-04-07	#N/A	#N/A	#N/A	#N/A	#N/A	#N/A	#N/A	#N/A	#N/A	#N/A	#N/A	#N/A	#N/A	#N/A	#N/A	#N/A	#N/A	#N/A		#N/A	#N/A	#N/A	#N/A	#N/A	#N/A	#N/A	#N/A	#N/A	#N/A	#N/A	#N/A
						111	97	2021-04-08	#N/A	#N/A	#N/A	#N/A	#N/A	#N/A	#N/A	#N/A	#N/A	#N/A	#N/A							111	97	2021-04-08	#N/A	#N/A	#N/A	#N/A	#N/A	#N/A	#N/A	#N/A	#N/A	#N/A	#N/A	#N/A	#N/A	#N/A	#N/A	#N/A	#N/A	#N/A		#N/A	#N/A	#N/A	#N/A	#N/A	#N/A	#N/A	#N/A	#N/A	#N/A	#N/A	#N/A
						112	98	2021-04-09	#N/A	#N/A	#N/A	#N/A	#N/A	#N/A	#N/A	#N/A	#N/A	#N/A	#N/A							112	98	2021-04-09	#N/A	#N/A	#N/A	#N/A	#N/A	#N/A	#N/A	#N/A	#N/A	#N/A	#N/A	#N/A	#N/A	#N/A	#N/A	#N/A	#N/A	#N/A		#N/A	#N/A	#N/A	#N/A	#N/A	#N/A	#N/A	#N/A	#N/A	#N/A	#N/A	#N/A
						113	99	2021-04-10	#N/A	#N/A	#N/A	#N/A	#N/A	#N/A	#N/A	#N/A	#N/A	#N/A	#N/A							113	99	2021-04-10	#N/A	#N/A	#N/A	#N/A	#N/A	#N/A	#N/A	#N/A	#N/A	#N/A	#N/A	#N/A	#N/A	#N/A	#N/A	#N/A	#N/A	#N/A		#N/A	#N/A	#N/A	#N/A	#N/A	#N/A	#N/A	#N/A	#N/A	#N/A	#N/A	#N/A
						114	100	2021-04-11	#N/A	#N/A	#N/A	#N/A	#N/A	#N/A	#N/A	#N/A	#N/A	#N/A	#N/A							114	100	2021-04-11	#N/A	#N/A	#N/A	#N/A	#N/A	#N/A	#N/A	#N/A	#N/A	#N/A	#N/A	#N/A	#N/A	#N/A	#N/A	#N/A	#N/A	#N/A		#N/A	#N/A	#N/A	#N/A	#N/A	#N/A	#N/A	#N/A	#N/A	#N/A	#N/A	#N/A
						115	101	2021-04-12	#N/A	#N/A	#N/A	#N/A	#N/A	#N/A	#N/A	#N/A	#N/A	#N/A	#N/A							115	101	2021-04-12	#N/A	#N/A	#N/A	#N/A	#N/A	#N/A	#N/A	#N/A	#N/A	#N/A	#N/A	#N/A	#N/A	#N/A	#N/A	#N/A	#N/A	#N/A		#N/A	#N/A	#N/A	#N/A	#N/A	#N/A	#N/A	#N/A	#N/A	#N/A	#N/A	#N/A
						116	102	2021-04-13	#N/A	#N/A	#N/A	#N/A	#N/A	#N/A	#N/A	#N/A	#N/A	#N/A	#N/A							116	102	2021-04-13	#N/A	#N/A	#N/A	#N/A	#N/A	#N/A	#N/A	#N/A	#N/A	#N/A	#N/A	#N/A	#N/A	#N/A	#N/A	#N/A	#N/A	#N/A		#N/A	#N/A	#N/A	#N/A	#N/A	#N/A	#N/A	#N/A	#N/A	#N/A	#N/A	#N/A
						117	103	2021-04-14	#N/A	#N/A	#N/A	#N/A	#N/A	#N/A	#N/A	#N/A	#N/A	#N/A	#N/A							117	103	2021-04-14	#N/A	#N/A	#N/A	#N/A	#N/A	#N/A	#N/A	#N/A	#N/A	#N/A	#N/A	#N/A	#N/A	#N/A	#N/A	#N/A	#N/A	#N/A		#N/A	#N/A	#N/A	#N/A	#N/A	#N/A	#N/A	#N/A	#N/A	#N/A	#N/A	#N/A
						118	104	2021-04-15	#N/A	#N/A	#N/A	#N/A	#N/A	#N/A	#N/A	#N/A	#N/A	#N/A	#N/A							118	104	2021-04-15	#N/A	#N/A	#N/A	#N/A	#N/A	#N/A	#N/A	#N/A	#N/A	#N/A	#N/A	#N/A	#N/A	#N/A	#N/A	#N/A	#N/A	#N/A		#N/A	#N/A	#N/A	#N/A	#N/A	#N/A	#N/A	#N/A	#N/A	#N/A	#N/A	#N/A
						119	105	2021-04-16	#N/A	#N/A	#N/A	#N/A	#N/A	#N/A	#N/A	#N/A	#N/A	#N/A	#N/A							119	105	2021-04-16	#N/A	#N/A	#N/A	#N/A	#N/A	#N/A	#N/A	#N/A	#N/A	#N/A	#N/A	#N/A	#N/A	#N/A	#N/A	#N/A	#N/A	#N/A		#N/A	#N/A	#N/A	#N/A	#N/A	#N/A	#N/A	#N/A	#N/A	#N/A	#N/A	#N/A
						120	106	2021-04-17	#N/A	#N/A	#N/A	#N/A	#N/A	#N/A	#N/A	#N/A	#N/A	#N/A	#N/A							120	106	2021-04-17	#N/A	#N/A	#N/A	#N/A	#N/A	#N/A	#N/A	#N/A	#N/A	#N/A	#N/A	#N/A	#N/A	#N/A	#N/A	#N/A	#N/A	#N/A		#N/A	#N/A	#N/A	#N/A	#N/A	#N/A	#N/A	#N/A	#N/A	#N/A	#N/A	#N/A
						121	107	2021-04-18	#N/A	#N/A	#N/A	#N/A	#N/A	#N/A	#N/A	#N/A	#N/A	#N/A	#N/A							121	107	2021-04-18	#N/A	#N/A	#N/A	#N/A	#N/A	#N/A	#N/A	#N/A	#N/A	#N/A	#N/A	#N/A	#N/A	#N/A	#N/A	#N/A	#N/A	#N/A		#N/A	#N/A	#N/A	#N/A	#N/A	#N/A	#N/A	#N/A	#N/A	#N/A	#N/A	#N/A
						122	108	2021-04-19	#N/A	#N/A	#N/A	#N/A	#N/A	#N/A	#N/A	#N/A	#N/A	#N/A	#N/A							122	108	2021-04-19	#N/A	#N/A	#N/A	#N/A	#N/A	#N/A	#N/A	#N/A	#N/A	#N/A	#N/A	#N/A	#N/A	#N/A	#N/A	#N/A	#N/A	#N/A		#N/A	#N/A	#N/A	#N/A	#N/A	#N/A	#N/A	#N/A	#N/A	#N/A	#N/A	#N/A
						123	109	2021-04-20	#N/A	#N/A	#N/A	#N/A	#N/A	#N/A	#N/A	#N/A	#N/A	#N/A	#N/A							123	109	2021-04-20	#N/A	#N/A	#N/A	#N/A	#N/A	#N/A	#N/A	#N/A	#N/A	#N/A	#N/A	#N/A	#N/A	#N/A	#N/A	#N/A	#N/A	#N/A		#N/A	#N/A	#N/A	#N/A	#N/A	#N/A	#N/A	#N/A	#N/A	#N/A	#N/A	#N/A
						124	110	2021-04-21	#N/A	#N/A	#N/A	#N/A	#N/A	#N/A	#N/A	#N/A	#N/A	#N/A	#N/A							124	110	2021-04-21	#N/A	#N/A	#N/A	#N/A	#N/A	#N/A	#N/A	#N/A	#N/A	#N/A	#N/A	#N/A	#N/A	#N/A	#N/A	#N/A	#N/A	#N/A		#N/A	#N/A	#N/A	#N/A	#N/A	#N/A	#N/A	#N/A	#N/A	#N/A	#N/A	#N/A
						125	111	2021-04-22	#N/A	#N/A	#N/A	#N/A	#N/A	#N/A	#N/A	#N/A	#N/A	#N/A	#N/A							125	111	2021-04-22	#N/A	#N/A	#N/A	#N/A	#N/A	#N/A	#N/A	#N/A	#N/A	#N/A	#N/A	#N/A	#N/A	#N/A	#N/A	#N/A	#N/A	#N/A		#N/A	#N/A	#N/A	#N/A	#N/A	#N/A	#N/A	#N/A	#N/A	#N/A	#N/A	#N/A
						126	112	2021-04-23	#N/A	#N/A	#N/A	#N/A	#N/A	#N/A	#N/A	#N/A	#N/A	#N/A	#N/A							126	112	2021-04-23	#N/A	#N/A	#N/A	#N/A	#N/A	#N/A	#N/A	#N/A	#N/A	#N/A	#N/A	#N/A	#N/A	#N/A	#N/A	#N/A	#N/A	#N/A		#N/A	#N/A	#N/A	#N/A	#N/A	#N/A	#N/A	#N/A	#N/A	#N/A	#N/A	#N/A
						127	113	2021-04-24	#N/A	#N/A	#N/A	#N/A	#N/A	#N/A	#N/A	#N/A	#N/A	#N/A	#N/A							127	113	2021-04-24	#N/A	#N/A	#N/A	#N/A	#N/A	#N/A	#N/A	#N/A	#N/A	#N/A	#N/A	#N/A	#N/A	#N/A	#N/A	#N/A	#N/A	#N/A		#N/A	#N/A	#N/A	#N/A	#N/A	#N/A	#N/A	#N/A	#N/A	#N/A	#N/A	#N/A
						128	114	2021-04-25	#N/A	#N/A	#N/A	#N/A	#N/A	#N/A	#N/A	#N/A	#N/A	#N/A	#N/A							128	114	2021-04-25	#N/A	#N/A	#N/A	#N/A	#N/A	#N/A	#N/A	#N/A	#N/A	#N/A	#N/A	#N/A	#N/A	#N/A	#N/A	#N/A	#N/A	#N/A		#N/A	#N/A	#N/A	#N/A	#N/A	#N/A	#N/A	#N/A	#N/A	#N/A	#N/A	#N/A
						129	115	2021-04-26	#N/A	#N/A	#N/A	#N/A	#N/A	#N/A	#N/A	#N/A	#N/A	#N/A	#N/A							129	115	2021-04-26	#N/A	#N/A	#N/A	#N/A	#N/A	#N/A	#N/A	#N/A	#N/A	#N/A	#N/A	#N/A	#N/A	#N/A	#N/A	#N/A	#N/A	#N/A		#N/A	#N/A	#N/A	#N/A	#N/A	#N/A	#N/A	#N/A	#N/A	#N/A	#N/A	#N/A
						130	116	2021-04-27	#N/A	#N/A	#N/A	#N/A	#N/A	#N/A	#N/A	#N/A	#N/A	#N/A	#N/A							130	116	2021-04-27	#N/A	#N/A	#N/A	#N/A	#N/A	#N/A	#N/A	#N/A	#N/A	#N/A	#N/A	#N/A	#N/A	#N/A	#N/A	#N/A	#N/A	#N/A		#N/A	#N/A	#N/A	#N/A	#N/A	#N/A	#N/A	#N/A	#N/A	#N/A	#N/A	#N/A
						131	117	2021-04-28	#N/A	#N/A	#N/A	#N/A	#N/A	#N/A	#N/A	#N/A	#N/A	#N/A	#N/A							131	117	2021-04-28	#N/A	#N/A	#N/A	#N/A	#N/A	#N/A	#N/A	#N/A	#N/A	#N/A	#N/A	#N/A	#N/A	#N/A	#N/A	#N/A	#N/A	#N/A		#N/A	#N/A	#N/A	#N/A	#N/A	#N/A	#N/A	#N/A	#N/A	#N/A	#N/A	#N/A
						132	118	2021-04-29	#N/A	#N/A	#N/A	#N/A	#N/A	#N/A	#N/A	#N/A	#N/A	#N/A	#N/A							132	118	2021-04-29	#N/A	#N/A	#N/A	#N/A	#N/A	#N/A	#N/A	#N/A	#N/A	#N/A	#N/A	#N/A	#N/A	#N/A	#N/A	#N/A	#N/A	#N/A		#N/A	#N/A	#N/A	#N/A	#N/A	#N/A	#N/A	#N/A	#N/A	#N/A	#N/A	#N/A
						133	119	2021-04-30	#N/A	#N/A	#N/A	#N/A	#N/A	#N/A	#N/A	#N/A	#N/A	#N/A	#N/A							133	119	2021-04-30	#N/A	#N/A	#N/A	#N/A	#N/A	#N/A	#N/A	#N/A	#N/A	#N/A	#N/A	#N/A	#N/A	#N/A	#N/A	#N/A	#N/A	#N/A		#N/A	#N/A	#N/A	#N/A	#N/A	#N/A	#N/A	#N/A	#N/A	#N/A	#N/A	#N/A
						134	120	2021-05-01	#N/A	#N/A	#N/A	#N/A	#N/A	#N/A	#N/A	#N/A	#N/A	#N/A	#N/A							134	120	2021-05-01	#N/A	#N/A	#N/A	#N/A	#N/A	#N/A	#N/A	#N/A	#N/A	#N/A	#N/A	#N/A	#N/A	#N/A	#N/A	#N/A	#N/A	#N/A		#N/A	#N/A	#N/A	#N/A	#N/A	#N/A	#N/A	#N/A	#N/A	#N/A	#N/A	#N/A
						135	121	2021-05-02	#N/A	#N/A	#N/A	#N/A	#N/A	#N/A	#N/A	#N/A	#N/A	#N/A	#N/A							135	121	2021-05-02	#N/A	#N/A	#N/A	#N/A	#N/A	#N/A	#N/A	#N/A	#N/A	#N/A	#N/A	#N/A	#N/A	#N/A	#N/A	#N/A	#N/A	#N/A		#N/A	#N/A	#N/A	#N/A	#N/A	#N/A	#N/A	#N/A	#N/A	#N/A	#N/A	#N/A
						136	122	2021-05-03	#N/A	#N/A	#N/A	#N/A	#N/A	#N/A	#N/A	#N/A	#N/A	#N/A	#N/A							136	122	2021-05-03	#N/A	#N/A	#N/A	#N/A	#N/A	#N/A	#N/A	#N/A	#N/A	#N/A	#N/A	#N/A	#N/A	#N/A	#N/A	#N/A	#N/A	#N/A		#N/A	#N/A	#N/A	#N/A	#N/A	#N/A	#N/A	#N/A	#N/A	#N/A	#N/A	#N/A
						137	123	2021-05-04	#N/A	#N/A	#N/A	#N/A	#N/A	#N/A	#N/A	#N/A	#N/A	#N/A	#N/A							137	123	2021-05-04	#N/A	#N/A	#N/A	#N/A	#N/A	#N/A	#N/A	#N/A	#N/A	#N/A	#N/A	#N/A	#N/A	#N/A	#N/A	#N/A	#N/A	#N/A		#N/A	#N/A	#N/A	#N/A	#N/A	#N/A	#N/A	#N/A	#N/A	#N/A	#N/A	#N/A
						138	124	2021-05-05	#N/A	#N/A	#N/A	#N/A	#N/A	#N/A	#N/A	#N/A	#N/A	#N/A	#N/A							138	124	2021-05-05	#N/A	#N/A	#N/A	#N/A	#N/A	#N/A	#N/A	#N/A	#N/A	#N/A	#N/A	#N/A	#N/A	#N/A	#N/A	#N/A	#N/A	#N/A		#N/A	#N/A	#N/A	#N/A	#N/A	#N/A	#N/A	#N/A	#N/A	#N/A	#N/A	#N/A
						139	125	2021-05-06	#N/A	#N/A	#N/A	#N/A	#N/A	#N/A	#N/A	#N/A	#N/A	#N/A	#N/A							139	125	2021-05-06	#N/A	#N/A	#N/A	#N/A	#N/A	#N/A	#N/A	#N/A	#N/A	#N/A	#N/A	#N/A	#N/A	#N/A	#N/A	#N/A	#N/A	#N/A		#N/A	#N/A	#N/A	#N/A	#N/A	#N/A	#N/A	#N/A	#N/A	#N/A	#N/A	#N/A
						140	126	2021-05-07	#N/A	#N/A	#N/A	#N/A	#N/A	#N/A	#N/A	#N/A	#N/A	#N/A	#N/A							140	126	2021-05-07	#N/A	#N/A	#N/A	#N/A	#N/A	#N/A	#N/A	#N/A	#N/A	#N/A	#N/A	#N/A	#N/A	#N/A	#N/A	#N/A	#N/A	#N/A		#N/A	#N/A	#N/A	#N/A	#N/A	#N/A	#N/A	#N/A	#N/A	#N/A	#N/A	#N/A
						141	127	2021-05-08	#N/A	#N/A	#N/A	#N/A	#N/A	#N/A	#N/A	#N/A	#N/A	#N/A	#N/A							141	127	2021-05-08	#N/A	#N/A	#N/A	#N/A	#N/A	#N/A	#N/A	#N/A	#N/A	#N/A	#N/A	#N/A	#N/A	#N/A	#N/A	#N/A	#N/A	#N/A		#N/A	#N/A	#N/A	#N/A	#N/A	#N/A	#N/A	#N/A	#N/A	#N/A	#N/A	#N/A
						142	128	2021-05-09	#N/A	#N/A	#N/A	#N/A	#N/A	#N/A	#N/A	#N/A	#N/A	#N/A	#N/A							142	128	2021-05-09	#N/A	#N/A	#N/A	#N/A	#N/A	#N/A	#N/A	#N/A	#N/A	#N/A	#N/A	#N/A	#N/A	#N/A	#N/A	#N/A	#N/A	#N/A		#N/A	#N/A	#N/A	#N/A	#N/A	#N/A	#N/A	#N/A	#N/A	#N/A	#N/A	#N/A
						143	129	2021-05-10	#N/A	#N/A	#N/A	#N/A	#N/A	#N/A	#N/A	#N/A	#N/A	#N/A	#N/A							143	129	2021-05-10	#N/A	#N/A	#N/A	#N/A	#N/A	#N/A	#N/A	#N/A	#N/A	#N/A	#N/A	#N/A	#N/A	#N/A	#N/A	#N/A	#N/A	#N/A		#N/A	#N/A	#N/A	#N/A	#N/A	#N/A	#N/A	#N/A	#N/A	#N/A	#N/A	#N/A
						144	130	2021-05-11	#N/A	#N/A	#N/A	#N/A	#N/A	#N/A	#N/A	#N/A	#N/A	#N/A	#N/A							144	130	2021-05-11	#N/A	#N/A	#N/A	#N/A	#N/A	#N/A	#N/A	#N/A	#N/A	#N/A	#N/A	#N/A	#N/A	#N/A	#N/A	#N/A	#N/A	#N/A		#N/A	#N/A	#N/A	#N/A	#N/A	#N/A	#N/A	#N/A	#N/A	#N/A	#N/A	#N/A
						145	131	2021-05-12	#N/A	#N/A	#N/A	#N/A	#N/A	#N/A	#N/A	#N/A	#N/A	#N/A	#N/A							145	131	2021-05-12	#N/A	#N/A	#N/A	#N/A	#N/A	#N/A	#N/A	#N/A	#N/A	#N/A	#N/A	#N/A	#N/A	#N/A	#N/A	#N/A	#N/A	#N/A		#N/A	#N/A	#N/A	#N/A	#N/A	#N/A	#N/A	#N/A	#N/A	#N/A	#N/A	#N/A
						146	132	2021-05-13	#N/A	#N/A	#N/A	#N/A	#N/A	#N/A	#N/A	#N/A	#N/A	#N/A	#N/A							146	132	2021-05-13	#N/A	#N/A	#N/A	#N/A	#N/A	#N/A	#N/A	#N/A	#N/A	#N/A	#N/A	#N/A	#N/A	#N/A	#N/A	#N/A	#N/A	#N/A		#N/A	#N/A	#N/A	#N/A	#N/A	#N/A	#N/A	#N/A	#N/A	#N/A	#N/A	#N/A
						147	133	2021-05-14	#N/A	#N/A	#N/A	#N/A	#N/A	#N/A	#N/A	#N/A	#N/A	#N/A	#N/A							147	133	2021-05-14	#N/A	#N/A	#N/A	#N/A	#N/A	#N/A	#N/A	#N/A	#N/A	#N/A	#N/A	#N/A	#N/A	#N/A	#N/A	#N/A	#N/A	#N/A		#N/A	#N/A	#N/A	#N/A	#N/A	#N/A	#N/A	#N/A	#N/A	#N/A	#N/A	#N/A
						148	134	2021-05-15	#N/A	#N/A	#N/A	#N/A	#N/A	#N/A	#N/A	#N/A	#N/A	#N/A	#N/A							148	134	2021-05-15	#N/A	#N/A	#N/A	#N/A	#N/A	#N/A	#N/A	#N/A	#N/A	#N/A	#N/A	#N/A	#N/A	#N/A	#N/A	#N/A	#N/A	#N/A		#N/A	#N/A	#N/A	#N/A	#N/A	#N/A	#N/A	#N/A	#N/A	#N/A	#N/A	#N/A
						149	135	2021-05-16	#N/A	#N/A	#N/A	#N/A	#N/A	#N/A	#N/A	#N/A	#N/A	#N/A	#N/A							149	135	2021-05-16	#N/A	#N/A	#N/A	#N/A	#N/A	#N/A	#N/A	#N/A	#N/A	#N/A	#N/A	#N/A	#N/A	#N/A	#N/A	#N/A	#N/A	#N/A		#N/A	#N/A	#N/A	#N/A	#N/A	#N/A	#N/A	#N/A	#N/A	#N/A	#N/A	#N/A
						150	136	2021-05-17	#N/A	#N/A	#N/A	#N/A	#N/A	#N/A	#N/A	#N/A	#N/A	#N/A	#N/A							150	136	2021-05-17	#N/A	#N/A	#N/A	#N/A	#N/A	#N/A	#N/A	#N/A	#N/A	#N/A	#N/A	#N/A	#N/A	#N/A	#N/A	#N/A	#N/A	#N/A		#N/A	#N/A	#N/A	#N/A	#N/A	#N/A	#N/A	#N/A	#N/A	#N/A	#N/A	#N/A
						151	137	2021-05-18	#N/A	#N/A	#N/A	#N/A	#N/A	#N/A	#N/A	#N/A	#N/A	#N/A	#N/A							151	137	2021-05-18	#N/A	#N/A	#N/A	#N/A	#N/A	#N/A	#N/A	#N/A	#N/A	#N/A	#N/A	#N/A	#N/A	#N/A	#N/A	#N/A	#N/A	#N/A		#N/A	#N/A	#N/A	#N/A	#N/A	#N/A	#N/A	#N/A	#N/A	#N/A	#N/A	#N/A
						152	138	2021-05-19	#N/A	#N/A	#N/A	#N/A	#N/A	#N/A	#N/A	#N/A	#N/A	#N/A	#N/A							152	138	2021-05-19	#N/A	#N/A	#N/A	#N/A	#N/A	#N/A	#N/A	#N/A	#N/A	#N/A	#N/A	#N/A	#N/A	#N/A	#N/A	#N/A	#N/A	#N/A		#N/A	#N/A	#N/A	#N/A	#N/A	#N/A	#N/A	#N/A	#N/A	#N/A	#N/A	#N/A
						153	139	2021-05-20	#N/A	#N/A	#N/A	#N/A	#N/A	#N/A	#N/A	#N/A	#N/A	#N/A	#N/A							153	139	2021-05-20	#N/A	#N/A	#N/A	#N/A	#N/A	#N/A	#N/A	#N/A	#N/A	#N/A	#N/A	#N/A	#N/A	#N/A	#N/A	#N/A	#N/A	#N/A		#N/A	#N/A	#N/A	#N/A	#N/A	#N/A	#N/A	#N/A	#N/A	#N/A	#N/A	#N/A
						154	140	2021-05-21	#N/A	#N/A	#N/A	#N/A	#N/A	#N/A	#N/A	#N/A	#N/A	#N/A	#N/A							154	140	2021-05-21	#N/A	#N/A	#N/A	#N/A	#N/A	#N/A	#N/A	#N/A	#N/A	#N/A	#N/A	#N/A	#N/A	#N/A	#N/A	#N/A	#N/A	#N/A		#N/A	#N/A	#N/A	#N/A	#N/A	#N/A	#N/A	#N/A	#N/A	#N/A	#N/A	#N/A
						155	141	2021-05-22	#N/A	#N/A	#N/A	#N/A	#N/A	#N/A	#N/A	#N/A	#N/A	#N/A	#N/A							155	141	2021-05-22	#N/A	#N/A	#N/A	#N/A	#N/A	#N/A	#N/A	#N/A	#N/A	#N/A	#N/A	#N/A	#N/A	#N/A	#N/A	#N/A	#N/A	#N/A		#N/A	#N/A	#N/A	#N/A	#N/A	#N/A	#N/A	#N/A	#N/A	#N/A	#N/A	#N/A
						156	142	2021-05-23	#N/A	#N/A	#N/A	#N/A	#N/A	#N/A	#N/A	#N/A	#N/A	#N/A	#N/A							156	142	2021-05-23	#N/A	#N/A	#N/A	#N/A	#N/A	#N/A	#N/A	#N/A	#N/A	#N/A	#N/A	#N/A	#N/A	#N/A	#N/A	#N/A	#N/A	#N/A		#N/A	#N/A	#N/A	#N/A	#N/A	#N/A	#N/A	#N/A	#N/A	#N/A	#N/A	#N/A
						157	143	2021-05-24	#N/A	#N/A	#N/A	#N/A	#N/A	#N/A	#N/A	#N/A	#N/A	#N/A	#N/A							157	143	2021-05-24	#N/A	#N/A	#N/A	#N/A	#N/A	#N/A	#N/A	#N/A	#N/A	#N/A	#N/A	#N/A	#N/A	#N/A	#N/A	#N/A	#N/A	#N/A		#N/A	#N/A	#N/A	#N/A	#N/A	#N/A	#N/A	#N/A	#N/A	#N/A	#N/A	#N/A
						158	144	2021-05-25	#N/A	#N/A	#N/A	#N/A	#N/A	#N/A	#N/A	#N/A	#N/A	#N/A	#N/A							158	144	2021-05-25	#N/A	#N/A	#N/A	#N/A	#N/A	#N/A	#N/A	#N/A	#N/A	#N/A	#N/A	#N/A	#N/A	#N/A	#N/A	#N/A	#N/A	#N/A		#N/A	#N/A	#N/A	#N/A	#N/A	#N/A	#N/A	#N/A	#N/A	#N/A	#N/A	#N/A
						159	145	2021-05-26	#N/A	#N/A	#N/A	#N/A	#N/A	#N/A	#N/A	#N/A	#N/A	#N/A	#N/A							159	145	2021-05-26	#N/A	#N/A	#N/A	#N/A	#N/A	#N/A	#N/A	#N/A	#N/A	#N/A	#N/A	#N/A	#N/A	#N/A	#N/A	#N/A	#N/A	#N/A		#N/A	#N/A	#N/A	#N/A	#N/A	#N/A	#N/A	#N/A	#N/A	#N/A	#N/A	#N/A
						160	146	2021-05-27	#N/A	#N/A	#N/A	#N/A	#N/A	#N/A	#N/A	#N/A	#N/A	#N/A	#N/A							160	146	2021-05-27	#N/A	#N/A	#N/A	#N/A	#N/A	#N/A	#N/A	#N/A	#N/A	#N/A	#N/A	#N/A	#N/A	#N/A	#N/A	#N/A	#N/A	#N/A		#N/A	#N/A	#N/A	#N/A	#N/A	#N/A	#N/A	#N/A	#N/A	#N/A	#N/A	#N/A
						161	147	2021-05-28	#N/A	#N/A	#N/A	#N/A	#N/A	#N/A	#N/A	#N/A	#N/A	#N/A	#N/A							161	147	2021-05-28	#N/A	#N/A	#N/A	#N/A	#N/A	#N/A	#N/A	#N/A	#N/A	#N/A	#N/A	#N/A	#N/A	#N/A	#N/A	#N/A	#N/A	#N/A		#N/A	#N/A	#N/A	#N/A	#N/A	#N/A	#N/A	#N/A	#N/A	#N/A	#N/A	#N/A
						162	148	2021-05-29	#N/A	#N/A	#N/A	#N/A	#N/A	#N/A	#N/A	#N/A	#N/A	#N/A	#N/A							162	148	2021-05-29	#N/A	#N/A	#N/A	#N/A	#N/A	#N/A	#N/A	#N/A	#N/A	#N/A	#N/A	#N/A	#N/A	#N/A	#N/A	#N/A	#N/A	#N/A		#N/A	#N/A	#N/A	#N/A	#N/A	#N/A	#N/A	#N/A	#N/A	#N/A	#N/A	#N/A
						163	149	2021-05-30	#N/A	#N/A	#N/A	#N/A	#N/A	#N/A	#N/A	#N/A	#N/A	#N/A	#N/A							163	149	2021-05-30	#N/A	#N/A	#N/A	#N/A	#N/A	#N/A	#N/A	#N/A	#N/A	#N/A	#N/A	#N/A	#N/A	#N/A	#N/A	#N/A	#N/A	#N/A		#N/A	#N/A	#N/A	#N/A	#N/A	#N/A	#N/A	#N/A	#N/A	#N/A	#N/A	#N/A
						164	150	2021-05-31	#N/A	#N/A	#N/A	#N/A	#N/A	#N/A	#N/A	#N/A	#N/A	#N/A	#N/A							164	150	2021-05-31	#N/A	#N/A	#N/A	#N/A	#N/A	#N/A	#N/A	#N/A	#N/A	#N/A	#N/A	#N/A	#N/A	#N/A	#N/A	#N/A	#N/A	#N/A		#N/A	#N/A	#N/A	#N/A	#N/A	#N/A	#N/A	#N/A	#N/A	#N/A	#N/A	#N/A
						165	151	2021-06-01	#N/A	#N/A	#N/A	#N/A	#N/A	#N/A	#N/A	#N/A	#N/A	#N/A	#N/A							165	151	2021-06-01	#N/A	#N/A	#N/A	#N/A	#N/A	#N/A	#N/A	#N/A	#N/A	#N/A	#N/A	#N/A	#N/A	#N/A	#N/A	#N/A	#N/A	#N/A		#N/A	#N/A	#N/A	#N/A	#N/A	#N/A	#N/A	#N/A	#N/A	#N/A	#N/A	#N/A
						166	152	2021-06-02	#N/A	#N/A	#N/A	#N/A	#N/A	#N/A	#N/A	#N/A	#N/A	#N/A	#N/A							166	152	2021-06-02	#N/A	#N/A	#N/A	#N/A	#N/A	#N/A	#N/A	#N/A	#N/A	#N/A	#N/A	#N/A	#N/A	#N/A	#N/A	#N/A	#N/A	#N/A		#N/A	#N/A	#N/A	#N/A	#N/A	#N/A	#N/A	#N/A	#N/A	#N/A	#N/A	#N/A
						167	153	2021-06-03	#N/A	#N/A	#N/A	#N/A	#N/A	#N/A	#N/A	#N/A	#N/A	#N/A	#N/A							167	153	2021-06-03	#N/A	#N/A	#N/A	#N/A	#N/A	#N/A	#N/A	#N/A	#N/A	#N/A	#N/A	#N/A	#N/A	#N/A	#N/A	#N/A	#N/A	#N/A		#N/A	#N/A	#N/A	#N/A	#N/A	#N/A	#N/A	#N/A	#N/A	#N/A	#N/A	#N/A
						168	154	2021-06-04	#N/A	#N/A	#N/A	#N/A	#N/A	#N/A	#N/A	#N/A	#N/A	#N/A	#N/A							168	154	2021-06-04	#N/A	#N/A	#N/A	#N/A	#N/A	#N/A	#N/A	#N/A	#N/A	#N/A	#N/A	#N/A	#N/A	#N/A	#N/A	#N/A	#N/A	#N/A		#N/A	#N/A	#N/A	#N/A	#N/A	#N/A	#N/A	#N/A	#N/A	#N/A	#N/A	#N/A
						169	155	2021-06-05	#N/A	#N/A	#N/A	#N/A	#N/A	#N/A	#N/A	#N/A	#N/A	#N/A	#N/A							169	155	2021-06-05	#N/A	#N/A	#N/A	#N/A	#N/A	#N/A	#N/A	#N/A	#N/A	#N/A	#N/A	#N/A	#N/A	#N/A	#N/A	#N/A	#N/A	#N/A		#N/A	#N/A	#N/A	#N/A	#N/A	#N/A	#N/A	#N/A	#N/A	#N/A	#N/A	#N/A
						170	156	2021-06-06	#N/A	#N/A	#N/A	#N/A	#N/A	#N/A	#N/A	#N/A	#N/A	#N/A	#N/A							170	156	2021-06-06	#N/A	#N/A	#N/A	#N/A	#N/A	#N/A	#N/A	#N/A	#N/A	#N/A	#N/A	#N/A	#N/A	#N/A	#N/A	#N/A	#N/A	#N/A		#N/A	#N/A	#N/A	#N/A	#N/A	#N/A	#N/A	#N/A	#N/A	#N/A	#N/A	#N/A
						171	157	2021-06-07	#N/A	#N/A	#N/A	#N/A	#N/A	#N/A	#N/A	#N/A	#N/A	#N/A	#N/A							171	157	2021-06-07	#N/A	#N/A	#N/A	#N/A	#N/A	#N/A	#N/A	#N/A	#N/A	#N/A	#N/A	#N/A	#N/A	#N/A	#N/A	#N/A	#N/A	#N/A		#N/A	#N/A	#N/A	#N/A	#N/A	#N/A	#N/A	#N/A	#N/A	#N/A	#N/A	#N/A
						172	158	2021-06-08	#N/A	#N/A	#N/A	#N/A	#N/A	#N/A	#N/A	#N/A	#N/A	#N/A	#N/A							172	158	2021-06-08	#N/A	#N/A	#N/A	#N/A	#N/A	#N/A	#N/A	#N/A	#N/A	#N/A	#N/A	#N/A	#N/A	#N/A	#N/A	#N/A	#N/A	#N/A		#N/A	#N/A	#N/A	#N/A	#N/A	#N/A	#N/A	#N/A	#N/A	#N/A	#N/A	#N/A
						173	159	2021-06-09	#N/A	#N/A	#N/A	#N/A	#N/A	#N/A	#N/A	#N/A	#N/A	#N/A	#N/A							173	159	2021-06-09	#N/A	#N/A	#N/A	#N/A	#N/A	#N/A	#N/A	#N/A	#N/A	#N/A	#N/A	#N/A	#N/A	#N/A	#N/A	#N/A	#N/A	#N/A		#N/A	#N/A	#N/A	#N/A	#N/A	#N/A	#N/A	#N/A	#N/A	#N/A	#N/A	#N/A
						174	160	2021-06-10	#N/A	#N/A	#N/A	#N/A	#N/A	#N/A	#N/A	#N/A	#N/A	#N/A	#N/A							174	160	2021-06-10	#N/A	#N/A	#N/A	#N/A	#N/A	#N/A	#N/A	#N/A	#N/A	#N/A	#N/A	#N/A	#N/A	#N/A	#N/A	#N/A	#N/A	#N/A		#N/A	#N/A	#N/A	#N/A	#N/A	#N/A	#N/A	#N/A	#N/A	#N/A	#N/A	#N/A
						175	161	2021-06-11	#N/A	#N/A	#N/A	#N/A	#N/A	#N/A	#N/A	#N/A	#N/A	#N/A	#N/A							175	161	2021-06-11	#N/A	#N/A	#N/A	#N/A	#N/A	#N/A	#N/A	#N/A	#N/A	#N/A	#N/A	#N/A	#N/A	#N/A	#N/A	#N/A	#N/A	#N/A		#N/A	#N/A	#N/A	#N/A	#N/A	#N/A	#N/A	#N/A	#N/A	#N/A	#N/A	#N/A
						176	162	2021-06-12	#N/A	#N/A	#N/A	#N/A	#N/A	#N/A	#N/A	#N/A	#N/A	#N/A	#N/A							176	162	2021-06-12	#N/A	#N/A	#N/A	#N/A	#N/A	#N/A	#N/A	#N/A	#N/A	#N/A	#N/A	#N/A	#N/A	#N/A	#N/A	#N/A	#N/A	#N/A		#N/A	#N/A	#N/A	#N/A	#N/A	#N/A	#N/A	#N/A	#N/A	#N/A	#N/A	#N/A
						177	163	2021-06-13	#N/A	#N/A	#N/A	#N/A	#N/A	#N/A	#N/A	#N/A	#N/A	#N/A	#N/A							177	163	2021-06-13	#N/A	#N/A	#N/A	#N/A	#N/A	#N/A	#N/A	#N/A	#N/A	#N/A	#N/A	#N/A	#N/A	#N/A	#N/A	#N/A	#N/A	#N/A		#N/A	#N/A	#N/A	#N/A	#N/A	#N/A	#N/A	#N/A	#N/A	#N/A	#N/A	#N/A
						178	164	2021-06-14	#N/A	#N/A	#N/A	#N/A	#N/A	#N/A	#N/A	#N/A	#N/A	#N/A	#N/A							178	164	2021-06-14	#N/A	#N/A	#N/A	#N/A	#N/A	#N/A	#N/A	#N/A	#N/A	#N/A	#N/A	#N/A	#N/A	#N/A	#N/A	#N/A	#N/A	#N/A		#N/A	#N/A	#N/A	#N/A	#N/A	#N/A	#N/A	#N/A	#N/A	#N/A	#N/A	#N/A
						179	165	2021-06-15	#N/A	#N/A	#N/A	#N/A	#N/A	#N/A	#N/A	#N/A	#N/A	#N/A	#N/A							179	165	2021-06-15	#N/A	#N/A	#N/A	#N/A	#N/A	#N/A	#N/A	#N/A	#N/A	#N/A	#N/A	#N/A	#N/A	#N/A	#N/A	#N/A	#N/A	#N/A		#N/A	#N/A	#N/A	#N/A	#N/A	#N/A	#N/A	#N/A	#N/A	#N/A	#N/A	#N/A
						180	166	2021-06-16	#N/A	#N/A	#N/A	#N/A	#N/A	#N/A	#N/A	#N/A	#N/A	#N/A	#N/A							180	166	2021-06-16	#N/A	#N/A	#N/A	#N/A	#N/A	#N/A	#N/A	#N/A	#N/A	#N/A	#N/A	#N/A	#N/A	#N/A	#N/A	#N/A	#N/A	#N/A		#N/A	#N/A	#N/A	#N/A	#N/A	#N/A	#N/A	#N/A	#N/A	#N/A	#N/A	#N/A
						181	167	2021-06-17	#N/A	#N/A	#N/A	#N/A	#N/A	#N/A	#N/A	#N/A	#N/A	#N/A	#N/A							181	167	2021-06-17	#N/A	#N/A	#N/A	#N/A	#N/A	#N/A	#N/A	#N/A	#N/A	#N/A	#N/A	#N/A	#N/A	#N/A	#N/A	#N/A	#N/A	#N/A		#N/A	#N/A	#N/A	#N/A	#N/A	#N/A	#N/A	#N/A	#N/A	#N/A	#N/A	#N/A
						182	168	2021-06-18	#N/A	#N/A	#N/A	#N/A	#N/A	#N/A	#N/A	#N/A	#N/A	#N/A	#N/A							182	168	2021-06-18	#N/A	#N/A	#N/A	#N/A	#N/A	#N/A	#N/A	#N/A	#N/A	#N/A	#N/A	#N/A	#N/A	#N/A	#N/A	#N/A	#N/A	#N/A		#N/A	#N/A	#N/A	#N/A	#N/A	#N/A	#N/A	#N/A	#N/A	#N/A	#N/A	#N/A
						183	169	2021-06-19	#N/A	#N/A	#N/A	#N/A	#N/A	#N/A	#N/A	#N/A	#N/A	#N/A	#N/A							183	169	2021-06-19	#N/A	#N/A	#N/A	#N/A	#N/A	#N/A	#N/A	#N/A	#N/A	#N/A	#N/A	#N/A	#N/A	#N/A	#N/A	#N/A	#N/A	#N/A		#N/A	#N/A	#N/A	#N/A	#N/A	#N/A	#N/A	#N/A	#N/A	#N/A	#N/A	#N/A
						184	170	2021-06-20	#N/A	#N/A	#N/A	#N/A	#N/A	#N/A	#N/A	#N/A	#N/A	#N/A	#N/A							184	170	2021-06-20	#N/A	#N/A	#N/A	#N/A	#N/A	#N/A	#N/A	#N/A	#N/A	#N/A	#N/A	#N/A	#N/A	#N/A	#N/A	#N/A	#N/A	#N/A		#N/A	#N/A	#N/A	#N/A	#N/A	#N/A	#N/A	#N/A	#N/A	#N/A	#N/A	#N/A
						185	171	2021-06-21	#N/A	#N/A	#N/A	#N/A	#N/A	#N/A	#N/A	#N/A	#N/A	#N/A	#N/A							185	171	2021-06-21	#N/A	#N/A	#N/A	#N/A	#N/A	#N/A	#N/A	#N/A	#N/A	#N/A	#N/A	#N/A	#N/A	#N/A	#N/A	#N/A	#N/A	#N/A		#N/A	#N/A	#N/A	#N/A	#N/A	#N/A	#N/A	#N/A	#N/A	#N/A	#N/A	#N/A
						186	172	2021-06-22	#N/A	#N/A	#N/A	#N/A	#N/A	#N/A	#N/A	#N/A	#N/A	#N/A	#N/A							186	172	2021-06-22	#N/A	#N/A	#N/A	#N/A	#N/A	#N/A	#N/A	#N/A	#N/A	#N/A	#N/A	#N/A	#N/A	#N/A	#N/A	#N/A	#N/A	#N/A		#N/A	#N/A	#N/A	#N/A	#N/A	#N/A	#N/A	#N/A	#N/A	#N/A	#N/A	#N/A
						187	173	2021-06-23	#N/A	#N/A	#N/A	#N/A	#N/A	#N/A	#N/A	#N/A	#N/A	#N/A	#N/A							187	173	2021-06-23	#N/A	#N/A	#N/A	#N/A	#N/A	#N/A	#N/A	#N/A	#N/A	#N/A	#N/A	#N/A	#N/A	#N/A	#N/A	#N/A	#N/A	#N/A		#N/A	#N/A	#N/A	#N/A	#N/A	#N/A	#N/A	#N/A	#N/A	#N/A	#N/A	#N/A
						188	174	2021-06-24	#N/A	#N/A	#N/A	#N/A	#N/A	#N/A	#N/A	#N/A	#N/A	#N/A	#N/A							188	174	2021-06-24	#N/A	#N/A	#N/A	#N/A	#N/A	#N/A	#N/A	#N/A	#N/A	#N/A	#N/A	#N/A	#N/A	#N/A	#N/A	#N/A	#N/A	#N/A		#N/A	#N/A	#N/A	#N/A	#N/A	#N/A	#N/A	#N/A	#N/A	#N/A	#N/A	#N/A
						189	175	2021-06-25	#N/A	#N/A	#N/A	#N/A	#N/A	#N/A	#N/A	#N/A	#N/A	#N/A	#N/A							189	175	2021-06-25	#N/A	#N/A	#N/A	#N/A	#N/A	#N/A	#N/A	#N/A	#N/A	#N/A	#N/A	#N/A	#N/A	#N/A	#N/A	#N/A	#N/A	#N/A		#N/A	#N/A	#N/A	#N/A	#N/A	#N/A	#N/A	#N/A	#N/A	#N/A	#N/A	#N/A
						190	176	2021-06-26	#N/A	#N/A	#N/A	#N/A	#N/A	#N/A	#N/A	#N/A	#N/A	#N/A	#N/A							190	176	2021-06-26	#N/A	#N/A	#N/A	#N/A	#N/A	#N/A	#N/A	#N/A	#N/A	#N/A	#N/A	#N/A	#N/A	#N/A	#N/A	#N/A	#N/A	#N/A		#N/A	#N/A	#N/A	#N/A	#N/A	#N/A	#N/A	#N/A	#N/A	#N/A	#N/A	#N/A
						191	177	2021-06-27	#N/A	#N/A	#N/A	#N/A	#N/A	#N/A	#N/A	#N/A	#N/A	#N/A	#N/A							191	177	2021-06-27	#N/A	#N/A	#N/A	#N/A	#N/A	#N/A	#N/A	#N/A	#N/A	#N/A	#N/A	#N/A	#N/A	#N/A	#N/A	#N/A	#N/A	#N/A		#N/A	#N/A	#N/A	#N/A	#N/A	#N/A	#N/A	#N/A	#N/A	#N/A	#N/A	#N/A
						192	178	2021-06-28	#N/A	#N/A	#N/A	#N/A	#N/A	#N/A	#N/A	#N/A	#N/A	#N/A	#N/A							192	178	2021-06-28	#N/A	#N/A	#N/A	#N/A	#N/A	#N/A	#N/A	#N/A	#N/A	#N/A	#N/A	#N/A	#N/A	#N/A	#N/A	#N/A	#N/A	#N/A		#N/A	#N/A	#N/A	#N/A	#N/A	#N/A	#N/A	#N/A	#N/A	#N/A	#N/A	#N/A
						193	179	2021-06-29	#N/A	#N/A	#N/A	#N/A	#N/A	#N/A	#N/A	#N/A	#N/A	#N/A	#N/A							193	179	2021-06-29	#N/A	#N/A	#N/A	#N/A	#N/A	#N/A	#N/A	#N/A	#N/A	#N/A	#N/A	#N/A	#N/A	#N/A	#N/A	#N/A	#N/A	#N/A		#N/A	#N/A	#N/A	#N/A	#N/A	#N/A	#N/A	#N/A	#N/A	#N/A	#N/A	#N/A
						194	180	2021-06-30	#N/A	#N/A	#N/A	#N/A	#N/A	#N/A	#N/A	#N/A	#N/A	#N/A	#N/A							194	180	2021-06-30	#N/A	#N/A	#N/A	#N/A	#N/A	#N/A	#N/A	#N/A	#N/A	#N/A	#N/A	#N/A	#N/A	#N/A	#N/A	#N/A	#N/A	#N/A		#N/A	#N/A	#N/A	#N/A	#N/A	#N/A	#N/A	#N/A	#N/A	#N/A	#N/A	#N/A
						195	181	2021-07-01	#N/A	#N/A	#N/A	#N/A	#N/A	#N/A	#N/A	#N/A	#N/A	#N/A	#N/A							195	181	2021-07-01	#N/A	#N/A	#N/A	#N/A	#N/A	#N/A	#N/A	#N/A	#N/A	#N/A	#N/A	#N/A	#N/A	#N/A	#N/A	#N/A	#N/A	#N/A		#N/A	#N/A	#N/A	#N/A	#N/A	#N/A	#N/A	#N/A	#N/A	#N/A	#N/A	#N/A
						196	182	2021-07-02	#N/A	#N/A	#N/A	#N/A	#N/A	#N/A	#N/A	#N/A	#N/A	#N/A	#N/A							196	182	2021-07-02	#N/A	#N/A	#N/A	#N/A	#N/A	#N/A	#N/A	#N/A	#N/A	#N/A	#N/A	#N/A	#N/A	#N/A	#N/A	#N/A	#N/A	#N/A		#N/A	#N/A	#N/A	#N/A	#N/A	#N/A	#N/A	#N/A	#N/A	#N/A	#N/A	#N/A
						197	183	2021-07-03	#N/A	#N/A	#N/A	#N/A	#N/A	#N/A	#N/A	#N/A	#N/A	#N/A	#N/A							197	183	2021-07-03	#N/A	#N/A	#N/A	#N/A	#N/A	#N/A	#N/A	#N/A	#N/A	#N/A	#N/A	#N/A	#N/A	#N/A	#N/A	#N/A	#N/A	#N/A		#N/A	#N/A	#N/A	#N/A	#N/A	#N/A	#N/A	#N/A	#N/A	#N/A	#N/A	#N/A
						198	184	2021-07-04	#N/A	#N/A	#N/A	#N/A	#N/A	#N/A	#N/A	#N/A	#N/A	#N/A	#N/A							198	184	2021-07-04	#N/A	#N/A	#N/A	#N/A	#N/A	#N/A	#N/A	#N/A	#N/A	#N/A	#N/A	#N/A	#N/A	#N/A	#N/A	#N/A	#N/A	#N/A		#N/A	#N/A	#N/A	#N/A	#N/A	#N/A	#N/A	#N/A	#N/A	#N/A	#N/A	#N/A
						199	185	2021-07-05	#N/A	#N/A	#N/A	#N/A	#N/A	#N/A	#N/A	#N/A	#N/A	#N/A	#N/A							199	185	2021-07-05	#N/A	#N/A	#N/A	#N/A	#N/A	#N/A	#N/A	#N/A	#N/A	#N/A	#N/A	#N/A	#N/A	#N/A	#N/A	#N/A	#N/A	#N/A		#N/A	#N/A	#N/A	#N/A	#N/A	#N/A	#N/A	#N/A	#N/A	#N/A	#N/A	#N/A
						200	186	2021-07-06	#N/A	#N/A	#N/A	#N/A	#N/A	#N/A	#N/A	#N/A	#N/A	#N/A	#N/A							200	186	2021-07-06	#N/A	#N/A	#N/A	#N/A	#N/A	#N/A	#N/A	#N/A	#N/A	#N/A	#N/A	#N/A	#N/A	#N/A	#N/A	#N/A	#N/A	#N/A		#N/A	#N/A	#N/A	#N/A	#N/A	#N/A	#N/A	#N/A	#N/A	#N/A	#N/A	#N/A
						201	187	2021-07-07	#N/A	#N/A	#N/A	#N/A	#N/A	#N/A	#N/A	#N/A	#N/A	#N/A	#N/A							201	187	2021-07-07	#N/A	#N/A	#N/A	#N/A	#N/A	#N/A	#N/A	#N/A	#N/A	#N/A	#N/A	#N/A	#N/A	#N/A	#N/A	#N/A	#N/A	#N/A		#N/A	#N/A	#N/A	#N/A	#N/A	#N/A	#N/A	#N/A	#N/A	#N/A	#N/A	#N/A
						202	188	2021-07-08	#N/A	#N/A	#N/A	#N/A	#N/A	#N/A	#N/A	#N/A	#N/A	#N/A	#N/A							202	188	2021-07-08	#N/A	#N/A	#N/A	#N/A	#N/A	#N/A	#N/A	#N/A	#N/A	#N/A	#N/A	#N/A	#N/A	#N/A	#N/A	#N/A	#N/A	#N/A		#N/A	#N/A	#N/A	#N/A	#N/A	#N/A	#N/A	#N/A	#N/A	#N/A	#N/A	#N/A
						203	189	2021-07-09	#N/A	#N/A	#N/A	#N/A	#N/A	#N/A	#N/A	#N/A	#N/A	#N/A	#N/A							203	189	2021-07-09	#N/A	#N/A	#N/A	#N/A	#N/A	#N/A	#N/A	#N/A	#N/A	#N/A	#N/A	#N/A	#N/A	#N/A	#N/A	#N/A	#N/A	#N/A		#N/A	#N/A	#N/A	#N/A	#N/A	#N/A	#N/A	#N/A	#N/A	#N/A	#N/A	#N/A
						204	190	2021-07-10	#N/A	#N/A	#N/A	#N/A	#N/A	#N/A	#N/A	#N/A	#N/A	#N/A	#N/A							204	190	2021-07-10	#N/A	#N/A	#N/A	#N/A	#N/A	#N/A	#N/A	#N/A	#N/A	#N/A	#N/A	#N/A	#N/A	#N/A	#N/A	#N/A	#N/A	#N/A		#N/A	#N/A	#N/A	#N/A	#N/A	#N/A	#N/A	#N/A	#N/A	#N/A	#N/A	#N/A
						205	191	2021-07-11	#N/A	#N/A	#N/A	#N/A	#N/A	#N/A	#N/A	#N/A	#N/A	#N/A	#N/A							205	191	2021-07-11	#N/A	#N/A	#N/A	#N/A	#N/A	#N/A	#N/A	#N/A	#N/A	#N/A	#N/A	#N/A	#N/A	#N/A	#N/A	#N/A	#N/A	#N/A		#N/A	#N/A	#N/A	#N/A	#N/A	#N/A	#N/A	#N/A	#N/A	#N/A	#N/A	#N/A
						206	192	2021-07-12	#N/A	#N/A	#N/A	#N/A	#N/A	#N/A	#N/A	#N/A	#N/A	#N/A	#N/A							206	192	2021-07-12	#N/A	#N/A	#N/A	#N/A	#N/A	#N/A	#N/A	#N/A	#N/A	#N/A	#N/A	#N/A	#N/A	#N/A	#N/A	#N/A	#N/A	#N/A		#N/A	#N/A	#N/A	#N/A	#N/A	#N/A	#N/A	#N/A	#N/A	#N/A	#N/A	#N/A
						207	193	2021-07-13	#N/A	#N/A	#N/A	#N/A	#N/A	#N/A	#N/A	#N/A	#N/A	#N/A	#N/A							207	193	2021-07-13	#N/A	#N/A	#N/A	#N/A	#N/A	#N/A	#N/A	#N/A	#N/A	#N/A	#N/A	#N/A	#N/A	#N/A	#N/A	#N/A	#N/A	#N/A		#N/A	#N/A	#N/A	#N/A	#N/A	#N/A	#N/A	#N/A	#N/A	#N/A	#N/A	#N/A
						208	194	2021-07-14	#N/A	#N/A	#N/A	#N/A	#N/A	#N/A	#N/A	#N/A	#N/A	#N/A	#N/A							208	194	2021-07-14	#N/A	#N/A	#N/A	#N/A	#N/A	#N/A	#N/A	#N/A	#N/A	#N/A	#N/A	#N/A	#N/A	#N/A	#N/A	#N/A	#N/A	#N/A		#N/A	#N/A	#N/A	#N/A	#N/A	#N/A	#N/A	#N/A	#N/A	#N/A	#N/A	#N/A
						209	195	2021-07-15	#N/A	#N/A	#N/A	#N/A	#N/A	#N/A	#N/A	#N/A	#N/A	#N/A	#N/A							209	195	2021-07-15	#N/A	#N/A	#N/A	#N/A	#N/A	#N/A	#N/A	#N/A	#N/A	#N/A	#N/A	#N/A	#N/A	#N/A	#N/A	#N/A	#N/A	#N/A		#N/A	#N/A	#N/A	#N/A	#N/A	#N/A	#N/A	#N/A	#N/A	#N/A	#N/A	#N/A
						210	196	2021-07-16	#N/A	#N/A	#N/A	#N/A	#N/A	#N/A	#N/A	#N/A	#N/A	#N/A	#N/A							210	196	2021-07-16	#N/A	#N/A	#N/A	#N/A	#N/A	#N/A	#N/A	#N/A	#N/A	#N/A	#N/A	#N/A	#N/A	#N/A	#N/A	#N/A	#N/A	#N/A		#N/A	#N/A	#N/A	#N/A	#N/A	#N/A	#N/A	#N/A	#N/A	#N/A	#N/A	#N/A
						211	197	2021-07-17	#N/A	#N/A	#N/A	#N/A	#N/A	#N/A	#N/A	#N/A	#N/A	#N/A	#N/A							211	197	2021-07-17	#N/A	#N/A	#N/A	#N/A	#N/A	#N/A	#N/A	#N/A	#N/A	#N/A	#N/A	#N/A	#N/A	#N/A	#N/A	#N/A	#N/A	#N/A		#N/A	#N/A	#N/A	#N/A	#N/A	#N/A	#N/A	#N/A	#N/A	#N/A	#N/A	#N/A
						212	198	2021-07-18	#N/A	#N/A	#N/A	#N/A	#N/A	#N/A	#N/A	#N/A	#N/A	#N/A	#N/A							212	198	2021-07-18	#N/A	#N/A	#N/A	#N/A	#N/A	#N/A	#N/A	#N/A	#N/A	#N/A	#N/A	#N/A	#N/A	#N/A	#N/A	#N/A	#N/A	#N/A		#N/A	#N/A	#N/A	#N/A	#N/A	#N/A	#N/A	#N/A	#N/A	#N/A	#N/A	#N/A
						213	199	2021-07-19	#N/A	#N/A	#N/A	#N/A	#N/A	#N/A	#N/A	#N/A	#N/A	#N/A	#N/A							213	199	2021-07-19	#N/A	#N/A	#N/A	#N/A	#N/A	#N/A	#N/A	#N/A	#N/A	#N/A	#N/A	#N/A	#N/A	#N/A	#N/A	#N/A	#N/A	#N/A		#N/A	#N/A	#N/A	#N/A	#N/A	#N/A	#N/A	#N/A	#N/A	#N/A	#N/A	#N/A
						214	200	2021-07-20	#N/A	#N/A	#N/A	#N/A	#N/A	#N/A	#N/A	#N/A	#N/A	#N/A	#N/A							214	200	2021-07-20	#N/A	#N/A	#N/A	#N/A	#N/A	#N/A	#N/A	#N/A	#N/A	#N/A	#N/A	#N/A	#N/A	#N/A	#N/A	#N/A	#N/A	#N/A		#N/A	#N/A	#N/A	#N/A	#N/A	#N/A	#N/A	#N/A	#N/A	#N/A	#N/A	#N/A
						215	201	2021-07-21	#N/A	#N/A	#N/A	#N/A	#N/A	#N/A	#N/A	#N/A	#N/A	#N/A	#N/A							215	201	2021-07-21	#N/A	#N/A	#N/A	#N/A	#N/A	#N/A	#N/A	#N/A	#N/A	#N/A	#N/A	#N/A	#N/A	#N/A	#N/A	#N/A	#N/A	#N/A		#N/A	#N/A	#N/A	#N/A	#N/A	#N/A	#N/A	#N/A	#N/A	#N/A	#N/A	#N/A
						216	202	2021-07-22	#N/A	#N/A	#N/A	#N/A	#N/A	#N/A	#N/A	#N/A	#N/A	#N/A	#N/A							216	202	2021-07-22	#N/A	#N/A	#N/A	#N/A	#N/A	#N/A	#N/A	#N/A	#N/A	#N/A	#N/A	#N/A	#N/A	#N/A	#N/A	#N/A	#N/A	#N/A		#N/A	#N/A	#N/A	#N/A	#N/A	#N/A	#N/A	#N/A	#N/A	#N/A	#N/A	#N/A
						217	203	2021-07-23	#N/A	#N/A	#N/A	#N/A	#N/A	#N/A	#N/A	#N/A	#N/A	#N/A	#N/A							217	203	2021-07-23	#N/A	#N/A	#N/A	#N/A	#N/A	#N/A	#N/A	#N/A	#N/A	#N/A	#N/A	#N/A	#N/A	#N/A	#N/A	#N/A	#N/A	#N/A		#N/A	#N/A	#N/A	#N/A	#N/A	#N/A	#N/A	#N/A	#N/A	#N/A	#N/A	#N/A
						218	204	2021-07-24	#N/A	#N/A	#N/A	#N/A	#N/A	#N/A	#N/A	#N/A	#N/A	#N/A	#N/A							218	204	2021-07-24	#N/A	#N/A	#N/A	#N/A	#N/A	#N/A	#N/A	#N/A	#N/A	#N/A	#N/A	#N/A	#N/A	#N/A	#N/A	#N/A	#N/A	#N/A		#N/A	#N/A	#N/A	#N/A	#N/A	#N/A	#N/A	#N/A	#N/A	#N/A	#N/A	#N/A
						219	205	2021-07-25	#N/A	#N/A	#N/A	#N/A	#N/A	#N/A	#N/A	#N/A	#N/A	#N/A	#N/A							219	205	2021-07-25	#N/A	#N/A	#N/A	#N/A	#N/A	#N/A	#N/A	#N/A	#N/A	#N/A	#N/A	#N/A	#N/A	#N/A	#N/A	#N/A	#N/A	#N/A		#N/A	#N/A	#N/A	#N/A	#N/A	#N/A	#N/A	#N/A	#N/A	#N/A	#N/A	#N/A
						220	206	2021-07-26	#N/A	#N/A	#N/A	#N/A	#N/A	#N/A	#N/A	#N/A	#N/A	#N/A	#N/A							220	206	2021-07-26	#N/A	#N/A	#N/A	#N/A	#N/A	#N/A	#N/A	#N/A	#N/A	#N/A	#N/A	#N/A	#N/A	#N/A	#N/A	#N/A	#N/A	#N/A		#N/A	#N/A	#N/A	#N/A	#N/A	#N/A	#N/A	#N/A	#N/A	#N/A	#N/A	#N/A
						221	207	2021-07-27	#N/A	#N/A	#N/A	#N/A	#N/A	#N/A	#N/A	#N/A	#N/A	#N/A	#N/A							221	207	2021-07-27	#N/A	#N/A	#N/A	#N/A	#N/A	#N/A	#N/A	#N/A	#N/A	#N/A	#N/A	#N/A	#N/A	#N/A	#N/A	#N/A	#N/A	#N/A		#N/A	#N/A	#N/A	#N/A	#N/A	#N/A	#N/A	#N/A	#N/A	#N/A	#N/A	#N/A
						222	208	2021-07-28	#N/A	#N/A	#N/A	#N/A	#N/A	#N/A	#N/A	#N/A	#N/A	#N/A	#N/A							222	208	2021-07-28	#N/A	#N/A	#N/A	#N/A	#N/A	#N/A	#N/A	#N/A	#N/A	#N/A	#N/A	#N/A	#N/A	#N/A	#N/A	#N/A	#N/A	#N/A		#N/A	#N/A	#N/A	#N/A	#N/A	#N/A	#N/A	#N/A	#N/A	#N/A	#N/A	#N/A
						223	209	2021-07-29	#N/A	#N/A	#N/A	#N/A	#N/A	#N/A	#N/A	#N/A	#N/A	#N/A	#N/A							223	209	2021-07-29	#N/A	#N/A	#N/A	#N/A	#N/A	#N/A	#N/A	#N/A	#N/A	#N/A	#N/A	#N/A	#N/A	#N/A	#N/A	#N/A	#N/A	#N/A		#N/A	#N/A	#N/A	#N/A	#N/A	#N/A	#N/A	#N/A	#N/A	#N/A	#N/A	#N/A
						224	210	2021-07-30	#N/A	#N/A	#N/A	#N/A	#N/A	#N/A	#N/A	#N/A	#N/A	#N/A	#N/A							224	210	2021-07-30	#N/A	#N/A	#N/A	#N/A	#N/A	#N/A	#N/A	#N/A	#N/A	#N/A	#N/A	#N/A	#N/A	#N/A	#N/A	#N/A	#N/A	#N/A		#N/A	#N/A	#N/A	#N/A	#N/A	#N/A	#N/A	#N/A	#N/A	#N/A	#N/A	#N/A
						225	211	2021-07-31	#N/A	#N/A	#N/A	#N/A	#N/A	#N/A	#N/A	#N/A	#N/A	#N/A	#N/A							225	211	2021-07-31	#N/A	#N/A	#N/A	#N/A	#N/A	#N/A	#N/A	#N/A	#N/A	#N/A	#N/A	#N/A	#N/A	#N/A	#N/A	#N/A	#N/A	#N/A		#N/A	#N/A	#N/A	#N/A	#N/A	#N/A	#N/A	#N/A	#N/A	#N/A	#N/A	#N/A
						226	212	2021-08-01	#N/A	#N/A	#N/A	#N/A	#N/A	#N/A	#N/A	#N/A	#N/A	#N/A	#N/A							226	212	2021-08-01	#N/A	#N/A	#N/A	#N/A	#N/A	#N/A	#N/A	#N/A	#N/A	#N/A	#N/A	#N/A	#N/A	#N/A	#N/A	#N/A	#N/A	#N/A		#N/A	#N/A	#N/A	#N/A	#N/A	#N/A	#N/A	#N/A	#N/A	#N/A	#N/A	#N/A
						227	213	2021-08-02	#N/A	#N/A	#N/A	#N/A	#N/A	#N/A	#N/A	#N/A	#N/A	#N/A	#N/A							227	213	2021-08-02	#N/A	#N/A	#N/A	#N/A	#N/A	#N/A	#N/A	#N/A	#N/A	#N/A	#N/A	#N/A	#N/A	#N/A	#N/A	#N/A	#N/A	#N/A		#N/A	#N/A	#N/A	#N/A	#N/A	#N/A	#N/A	#N/A	#N/A	#N/A	#N/A	#N/A
						228	214	2021-08-03	#N/A	#N/A	#N/A	#N/A	#N/A	#N/A	#N/A	#N/A	#N/A	#N/A	#N/A							228	214	2021-08-03	#N/A	#N/A	#N/A	#N/A	#N/A	#N/A	#N/A	#N/A	#N/A	#N/A	#N/A	#N/A	#N/A	#N/A	#N/A	#N/A	#N/A	#N/A		#N/A	#N/A	#N/A	#N/A	#N/A	#N/A	#N/A	#N/A	#N/A	#N/A	#N/A	#N/A
						229	215	2021-08-04	#N/A	#N/A	#N/A	#N/A	#N/A	#N/A	#N/A	#N/A	#N/A	#N/A	#N/A							229	215	2021-08-04	#N/A	#N/A	#N/A	#N/A	#N/A	#N/A	#N/A	#N/A	#N/A	#N/A	#N/A	#N/A	#N/A	#N/A	#N/A	#N/A	#N/A	#N/A		#N/A	#N/A	#N/A	#N/A	#N/A	#N/A	#N/A	#N/A	#N/A	#N/A	#N/A	#N/A
						230	216	2021-08-05	#N/A	#N/A	#N/A	#N/A	#N/A	#N/A	#N/A	#N/A	#N/A	#N/A	#N/A							230	216	2021-08-05	#N/A	#N/A	#N/A	#N/A	#N/A	#N/A	#N/A	#N/A	#N/A	#N/A	#N/A	#N/A	#N/A	#N/A	#N/A	#N/A	#N/A	#N/A		#N/A	#N/A	#N/A	#N/A	#N/A	#N/A	#N/A	#N/A	#N/A	#N/A	#N/A	#N/A
						231	217	2021-08-06	#N/A	#N/A	#N/A	#N/A	#N/A	#N/A	#N/A	#N/A	#N/A	#N/A	#N/A							231	217	2021-08-06	#N/A	#N/A	#N/A	#N/A	#N/A	#N/A	#N/A	#N/A	#N/A	#N/A	#N/A	#N/A	#N/A	#N/A	#N/A	#N/A	#N/A	#N/A		#N/A	#N/A	#N/A	#N/A	#N/A	#N/A	#N/A	#N/A	#N/A	#N/A	#N/A	#N/A
						232	218	2021-08-07	#N/A	#N/A	#N/A	#N/A	#N/A	#N/A	#N/A	#N/A	#N/A	#N/A	#N/A							232	218	2021-08-07	#N/A	#N/A	#N/A	#N/A	#N/A	#N/A	#N/A	#N/A	#N/A	#N/A	#N/A	#N/A	#N/A	#N/A	#N/A	#N/A	#N/A	#N/A		#N/A	#N/A	#N/A	#N/A	#N/A	#N/A	#N/A	#N/A	#N/A	#N/A	#N/A	#N/A
						233	219	2021-08-08	#N/A	#N/A	#N/A	#N/A	#N/A	#N/A	#N/A	#N/A	#N/A	#N/A	#N/A							233	219	2021-08-08	#N/A	#N/A	#N/A	#N/A	#N/A	#N/A	#N/A	#N/A	#N/A	#N/A	#N/A	#N/A	#N/A	#N/A	#N/A	#N/A	#N/A	#N/A		#N/A	#N/A	#N/A	#N/A	#N/A	#N/A	#N/A	#N/A	#N/A	#N/A	#N/A	#N/A
						234	220	2021-08-09	#N/A	#N/A	#N/A	#N/A	#N/A	#N/A	#N/A	#N/A	#N/A	#N/A	#N/A							234	220	2021-08-09	#N/A	#N/A	#N/A	#N/A	#N/A	#N/A	#N/A	#N/A	#N/A	#N/A	#N/A	#N/A	#N/A	#N/A	#N/A	#N/A	#N/A	#N/A		#N/A	#N/A	#N/A	#N/A	#N/A	#N/A	#N/A	#N/A	#N/A	#N/A	#N/A	#N/A
						235	221	2021-08-10	#N/A	#N/A	#N/A	#N/A	#N/A	#N/A	#N/A	#N/A	#N/A	#N/A	#N/A							235	221	2021-08-10	#N/A	#N/A	#N/A	#N/A	#N/A	#N/A	#N/A	#N/A	#N/A	#N/A	#N/A	#N/A	#N/A	#N/A	#N/A	#N/A	#N/A	#N/A		#N/A	#N/A	#N/A	#N/A	#N/A	#N/A	#N/A	#N/A	#N/A	#N/A	#N/A	#N/A
						236	222	2021-08-11	#N/A	#N/A	#N/A	#N/A	#N/A	#N/A	#N/A	#N/A	#N/A	#N/A	#N/A							236	222	2021-08-11	#N/A	#N/A	#N/A	#N/A	#N/A	#N/A	#N/A	#N/A	#N/A	#N/A	#N/A	#N/A	#N/A	#N/A	#N/A	#N/A	#N/A	#N/A		#N/A	#N/A	#N/A	#N/A	#N/A	#N/A	#N/A	#N/A	#N/A	#N/A	#N/A	#N/A
						237	223	2021-08-12	#N/A	#N/A	#N/A	#N/A	#N/A	#N/A	#N/A	#N/A	#N/A	#N/A	#N/A							237	223	2021-08-12	#N/A	#N/A	#N/A	#N/A	#N/A	#N/A	#N/A	#N/A	#N/A	#N/A	#N/A	#N/A	#N/A	#N/A	#N/A	#N/A	#N/A	#N/A		#N/A	#N/A	#N/A	#N/A	#N/A	#N/A	#N/A	#N/A	#N/A	#N/A	#N/A	#N/A
						238	224	2021-08-13	#N/A	#N/A	#N/A	#N/A	#N/A	#N/A	#N/A	#N/A	#N/A	#N/A	#N/A							238	224	2021-08-13	#N/A	#N/A	#N/A	#N/A	#N/A	#N/A	#N/A	#N/A	#N/A	#N/A	#N/A	#N/A	#N/A	#N/A	#N/A	#N/A	#N/A	#N/A		#N/A	#N/A	#N/A	#N/A	#N/A	#N/A	#N/A	#N/A	#N/A	#N/A	#N/A	#N/A
						239	225	2021-08-14	#N/A	#N/A	#N/A	#N/A	#N/A	#N/A	#N/A	#N/A	#N/A	#N/A	#N/A							239	225	2021-08-14	#N/A	#N/A	#N/A	#N/A	#N/A	#N/A	#N/A	#N/A	#N/A	#N/A	#N/A	#N/A	#N/A	#N/A	#N/A	#N/A	#N/A	#N/A		#N/A	#N/A	#N/A	#N/A	#N/A	#N/A	#N/A	#N/A	#N/A	#N/A	#N/A	#N/A
						240	226	2021-08-15	#N/A	#N/A	#N/A	#N/A	#N/A	#N/A	#N/A	#N/A	#N/A	#N/A	#N/A							240	226	2021-08-15	#N/A	#N/A	#N/A	#N/A	#N/A	#N/A	#N/A	#N/A	#N/A	#N/A	#N/A	#N/A	#N/A	#N/A	#N/A	#N/A	#N/A	#N/A		#N/A	#N/A	#N/A	#N/A	#N/A	#N/A	#N/A	#N/A	#N/A	#N/A	#N/A	#N/A
						241	227	2021-08-16	#N/A	#N/A	#N/A	#N/A	#N/A	#N/A	#N/A	#N/A	#N/A	#N/A	#N/A							241	227	2021-08-16	#N/A	#N/A	#N/A	#N/A	#N/A	#N/A	#N/A	#N/A	#N/A	#N/A	#N/A	#N/A	#N/A	#N/A	#N/A	#N/A	#N/A	#N/A		#N/A	#N/A	#N/A	#N/A	#N/A	#N/A	#N/A	#N/A	#N/A	#N/A	#N/A	#N/A
						242	228	2021-08-17	#N/A	#N/A	#N/A	#N/A	#N/A	#N/A	#N/A	#N/A	#N/A	#N/A	#N/A							242	228	2021-08-17	#N/A	#N/A	#N/A	#N/A	#N/A	#N/A	#N/A	#N/A	#N/A	#N/A	#N/A	#N/A	#N/A	#N/A	#N/A	#N/A	#N/A	#N/A		#N/A	#N/A	#N/A	#N/A	#N/A	#N/A	#N/A	#N/A	#N/A	#N/A	#N/A	#N/A
						243	229	2021-08-18	#N/A	#N/A	#N/A	#N/A	#N/A	#N/A	#N/A	#N/A	#N/A	#N/A	#N/A							243	229	2021-08-18	#N/A	#N/A	#N/A	#N/A	#N/A	#N/A	#N/A	#N/A	#N/A	#N/A	#N/A	#N/A	#N/A	#N/A	#N/A	#N/A	#N/A	#N/A		#N/A	#N/A	#N/A	#N/A	#N/A	#N/A	#N/A	#N/A	#N/A	#N/A	#N/A	#N/A
						244	230	2021-08-19	#N/A	#N/A	#N/A	#N/A	#N/A	#N/A	#N/A	#N/A	#N/A	#N/A	#N/A							244	230	2021-08-19	#N/A	#N/A	#N/A	#N/A	#N/A	#N/A	#N/A	#N/A	#N/A	#N/A	#N/A	#N/A	#N/A	#N/A	#N/A	#N/A	#N/A	#N/A		#N/A	#N/A	#N/A	#N/A	#N/A	#N/A	#N/A	#N/A	#N/A	#N/A	#N/A	#N/A
						245	231	2021-08-20	#N/A	#N/A	#N/A	#N/A	#N/A	#N/A	#N/A	#N/A	#N/A	#N/A	#N/A							245	231	2021-08-20	#N/A	#N/A	#N/A	#N/A	#N/A	#N/A	#N/A	#N/A	#N/A	#N/A	#N/A	#N/A	#N/A	#N/A	#N/A	#N/A	#N/A	#N/A		#N/A	#N/A	#N/A	#N/A	#N/A	#N/A	#N/A	#N/A	#N/A	#N/A	#N/A	#N/A
						246	232	2021-08-21	#N/A	#N/A	#N/A	#N/A	#N/A	#N/A	#N/A	#N/A	#N/A	#N/A	#N/A							246	232	2021-08-21	#N/A	#N/A	#N/A	#N/A	#N/A	#N/A	#N/A	#N/A	#N/A	#N/A	#N/A	#N/A	#N/A	#N/A	#N/A	#N/A	#N/A	#N/A		#N/A	#N/A	#N/A	#N/A	#N/A	#N/A	#N/A	#N/A	#N/A	#N/A	#N/A	#N/A
						247	233	2021-08-22	#N/A	#N/A	#N/A	#N/A	#N/A	#N/A	#N/A	#N/A	#N/A	#N/A	#N/A							247	233	2021-08-22	#N/A	#N/A	#N/A	#N/A	#N/A	#N/A	#N/A	#N/A	#N/A	#N/A	#N/A	#N/A	#N/A	#N/A	#N/A	#N/A	#N/A	#N/A		#N/A	#N/A	#N/A	#N/A	#N/A	#N/A	#N/A	#N/A	#N/A	#N/A	#N/A	#N/A
						248	234	2021-08-23	#N/A	#N/A	#N/A	#N/A	#N/A	#N/A	#N/A	#N/A	#N/A	#N/A	#N/A							248	234	2021-08-23	#N/A	#N/A	#N/A	#N/A	#N/A	#N/A	#N/A	#N/A	#N/A	#N/A	#N/A	#N/A	#N/A	#N/A	#N/A	#N/A	#N/A	#N/A		#N/A	#N/A	#N/A	#N/A	#N/A	#N/A	#N/A	#N/A	#N/A	#N/A	#N/A	#N/A
						249	235	2021-08-24	#N/A	#N/A	#N/A	#N/A	#N/A	#N/A	#N/A	#N/A	#N/A	#N/A	#N/A							249	235	2021-08-24	#N/A	#N/A	#N/A	#N/A	#N/A	#N/A	#N/A	#N/A	#N/A	#N/A	#N/A	#N/A	#N/A	#N/A	#N/A	#N/A	#N/A	#N/A		#N/A	#N/A	#N/A	#N/A	#N/A	#N/A	#N/A	#N/A	#N/A	#N/A	#N/A	#N/A
						250	236	2021-08-25	#N/A	#N/A	#N/A	#N/A	#N/A	#N/A	#N/A	#N/A	#N/A	#N/A	#N/A							250	236	2021-08-25	#N/A	#N/A	#N/A	#N/A	#N/A	#N/A	#N/A	#N/A	#N/A	#N/A	#N/A	#N/A	#N/A	#N/A	#N/A	#N/A	#N/A	#N/A		#N/A	#N/A	#N/A	#N/A	#N/A	#N/A	#N/A	#N/A	#N/A	#N/A	#N/A	#N/A
						251	237	2021-08-26	#N/A	#N/A	#N/A	#N/A	#N/A	#N/A	#N/A	#N/A	#N/A	#N/A	#N/A							251	237	2021-08-26	#N/A	#N/A	#N/A	#N/A	#N/A	#N/A	#N/A	#N/A	#N/A	#N/A	#N/A	#N/A	#N/A	#N/A	#N/A	#N/A	#N/A	#N/A		#N/A	#N/A	#N/A	#N/A	#N/A	#N/A	#N/A	#N/A	#N/A	#N/A	#N/A	#N/A
						252	238	2021-08-27	#N/A	#N/A	#N/A	#N/A	#N/A	#N/A	#N/A	#N/A	#N/A	#N/A	#N/A							252	238	2021-08-27	#N/A	#N/A	#N/A	#N/A	#N/A	#N/A	#N/A	#N/A	#N/A	#N/A	#N/A	#N/A	#N/A	#N/A	#N/A	#N/A	#N/A	#N/A		#N/A	#N/A	#N/A	#N/A	#N/A	#N/A	#N/A	#N/A	#N/A	#N/A	#N/A	#N/A
						253	239	2021-08-28	#N/A	#N/A	#N/A	#N/A	#N/A	#N/A	#N/A	#N/A	#N/A	#N/A	#N/A							253	239	2021-08-28	#N/A	#N/A	#N/A	#N/A	#N/A	#N/A	#N/A	#N/A	#N/A	#N/A	#N/A	#N/A	#N/A	#N/A	#N/A	#N/A	#N/A	#N/A		#N/A	#N/A	#N/A	#N/A	#N/A	#N/A	#N/A	#N/A	#N/A	#N/A	#N/A	#N/A
						254	240	2021-08-29	#N/A	#N/A	#N/A	#N/A	#N/A	#N/A	#N/A	#N/A	#N/A	#N/A	#N/A							254	240	2021-08-29	#N/A	#N/A	#N/A	#N/A	#N/A	#N/A	#N/A	#N/A	#N/A	#N/A	#N/A	#N/A	#N/A	#N/A	#N/A	#N/A	#N/A	#N/A		#N/A	#N/A	#N/A	#N/A	#N/A	#N/A	#N/A	#N/A	#N/A	#N/A	#N/A	#N/A
						255	241	2021-08-30	#N/A	#N/A	#N/A	#N/A	#N/A	#N/A	#N/A	#N/A	#N/A	#N/A	#N/A							255	241	2021-08-30	#N/A	#N/A	#N/A	#N/A	#N/A	#N/A	#N/A	#N/A	#N/A	#N/A	#N/A	#N/A	#N/A	#N/A	#N/A	#N/A	#N/A	#N/A		#N/A	#N/A	#N/A	#N/A	#N/A	#N/A	#N/A	#N/A	#N/A	#N/A	#N/A	#N/A
						256	242	2021-08-31	#N/A	#N/A	#N/A	#N/A	#N/A	#N/A	#N/A	#N/A	#N/A	#N/A	#N/A							256	242	2021-08-31	#N/A	#N/A	#N/A	#N/A	#N/A	#N/A	#N/A	#N/A	#N/A	#N/A	#N/A	#N/A	#N/A	#N/A	#N/A	#N/A	#N/A	#N/A		#N/A	#N/A	#N/A	#N/A	#N/A	#N/A	#N/A	#N/A	#N/A	#N/A	#N/A	#N/A
						257	243	2021-09-01	#N/A	#N/A	#N/A	#N/A	#N/A	#N/A	#N/A	#N/A	#N/A	#N/A	#N/A							257	243	2021-09-01	#N/A	#N/A	#N/A	#N/A	#N/A	#N/A	#N/A	#N/A	#N/A	#N/A	#N/A	#N/A	#N/A	#N/A	#N/A	#N/A	#N/A	#N/A		#N/A	#N/A	#N/A	#N/A	#N/A	#N/A	#N/A	#N/A	#N/A	#N/A	#N/A	#N/A
						258	244	2021-09-02	#N/A	#N/A	#N/A	#N/A	#N/A	#N/A	#N/A	#N/A	#N/A	#N/A	#N/A							258	244	2021-09-02	#N/A	#N/A	#N/A	#N/A	#N/A	#N/A	#N/A	#N/A	#N/A	#N/A	#N/A	#N/A	#N/A	#N/A	#N/A	#N/A	#N/A	#N/A		#N/A	#N/A	#N/A	#N/A	#N/A	#N/A	#N/A	#N/A	#N/A	#N/A	#N/A	#N/A
						259	245	2021-09-03	#N/A	#N/A	#N/A	#N/A	#N/A	#N/A	#N/A	#N/A	#N/A	#N/A	#N/A							259	245	2021-09-03	#N/A	#N/A	#N/A	#N/A	#N/A	#N/A	#N/A	#N/A	#N/A	#N/A	#N/A	#N/A	#N/A	#N/A	#N/A	#N/A	#N/A	#N/A		#N/A	#N/A	#N/A	#N/A	#N/A	#N/A	#N/A	#N/A	#N/A	#N/A	#N/A	#N/A
						260	246	2021-09-04	#N/A	#N/A	#N/A	#N/A	#N/A	#N/A	#N/A	#N/A	#N/A	#N/A	#N/A							260	246	2021-09-04	#N/A	#N/A	#N/A	#N/A	#N/A	#N/A	#N/A	#N/A	#N/A	#N/A	#N/A	#N/A	#N/A	#N/A	#N/A	#N/A	#N/A	#N/A		#N/A	#N/A	#N/A	#N/A	#N/A	#N/A	#N/A	#N/A	#N/A	#N/A	#N/A	#N/A
						261	247	2021-09-05	#N/A	#N/A	#N/A	#N/A	#N/A	#N/A	#N/A	#N/A	#N/A	#N/A	#N/A							261	247	2021-09-05	#N/A	#N/A	#N/A	#N/A	#N/A	#N/A	#N/A	#N/A	#N/A	#N/A	#N/A	#N/A	#N/A	#N/A	#N/A	#N/A	#N/A	#N/A		#N/A	#N/A	#N/A	#N/A	#N/A	#N/A	#N/A	#N/A	#N/A	#N/A	#N/A	#N/A
						262	248	2021-09-06	#N/A	#N/A	#N/A	#N/A	#N/A	#N/A	#N/A	#N/A	#N/A	#N/A	#N/A							262	248	2021-09-06	#N/A	#N/A	#N/A	#N/A	#N/A	#N/A	#N/A	#N/A	#N/A	#N/A	#N/A	#N/A	#N/A	#N/A	#N/A	#N/A	#N/A	#N/A		#N/A	#N/A	#N/A	#N/A	#N/A	#N/A	#N/A	#N/A	#N/A	#N/A	#N/A	#N/A
						263	249	2021-09-07	#N/A	#N/A	#N/A	#N/A	#N/A	#N/A	#N/A	#N/A	#N/A	#N/A	#N/A							263	249	2021-09-07	#N/A	#N/A	#N/A	#N/A	#N/A	#N/A	#N/A	#N/A	#N/A	#N/A	#N/A	#N/A	#N/A	#N/A	#N/A	#N/A	#N/A	#N/A		#N/A	#N/A	#N/A	#N/A	#N/A	#N/A	#N/A	#N/A	#N/A	#N/A	#N/A	#N/A
						264	250	2021-09-08	#N/A	#N/A	#N/A	#N/A	#N/A	#N/A	#N/A	#N/A	#N/A	#N/A	#N/A							264	250	2021-09-08	#N/A	#N/A	#N/A	#N/A	#N/A	#N/A	#N/A	#N/A	#N/A	#N/A	#N/A	#N/A	#N/A	#N/A	#N/A	#N/A	#N/A	#N/A		#N/A	#N/A	#N/A	#N/A	#N/A	#N/A	#N/A	#N/A	#N/A	#N/A	#N/A	#N/A
						265	251	2021-09-09	#N/A	#N/A	#N/A	#N/A	#N/A	#N/A	#N/A	#N/A	#N/A	#N/A	#N/A							265	251	2021-09-09	#N/A	#N/A	#N/A	#N/A	#N/A	#N/A	#N/A	#N/A	#N/A	#N/A	#N/A	#N/A	#N/A	#N/A	#N/A	#N/A	#N/A	#N/A		#N/A	#N/A	#N/A	#N/A	#N/A	#N/A	#N/A	#N/A	#N/A	#N/A	#N/A	#N/A
						266	252	2021-09-10	#N/A	#N/A	#N/A	#N/A	#N/A	#N/A	#N/A	#N/A	#N/A	#N/A	#N/A							266	252	2021-09-10	#N/A	#N/A	#N/A	#N/A	#N/A	#N/A	#N/A	#N/A	#N/A	#N/A	#N/A	#N/A	#N/A	#N/A	#N/A	#N/A	#N/A	#N/A		#N/A	#N/A	#N/A	#N/A	#N/A	#N/A	#N/A	#N/A	#N/A	#N/A	#N/A	#N/A
						267	253	2021-09-11	#N/A	#N/A	#N/A	#N/A	#N/A	#N/A	#N/A	#N/A	#N/A	#N/A	#N/A							267	253	2021-09-11	#N/A	#N/A	#N/A	#N/A	#N/A	#N/A	#N/A	#N/A	#N/A	#N/A	#N/A	#N/A	#N/A	#N/A	#N/A	#N/A	#N/A	#N/A		#N/A	#N/A	#N/A	#N/A	#N/A	#N/A	#N/A	#N/A	#N/A	#N/A	#N/A	#N/A
						268	254	2021-09-12	#N/A	#N/A	#N/A	#N/A	#N/A	#N/A	#N/A	#N/A	#N/A	#N/A	#N/A							268	254	2021-09-12	#N/A	#N/A	#N/A	#N/A	#N/A	#N/A	#N/A	#N/A	#N/A	#N/A	#N/A	#N/A	#N/A	#N/A	#N/A	#N/A	#N/A	#N/A		#N/A	#N/A	#N/A	#N/A	#N/A	#N/A	#N/A	#N/A	#N/A	#N/A	#N/A	#N/A
						269	255	2021-09-13	#N/A	#N/A	#N/A	#N/A	#N/A	#N/A	#N/A	#N/A	#N/A	#N/A	#N/A							269	255	2021-09-13	#N/A	#N/A	#N/A	#N/A	#N/A	#N/A	#N/A	#N/A	#N/A	#N/A	#N/A	#N/A	#N/A	#N/A	#N/A	#N/A	#N/A	#N/A		#N/A	#N/A	#N/A	#N/A	#N/A	#N/A	#N/A	#N/A	#N/A	#N/A	#N/A	#N/A
						270	256	2021-09-14	#N/A	#N/A	#N/A	#N/A	#N/A	#N/A	#N/A	#N/A	#N/A	#N/A	#N/A							270	256	2021-09-14	#N/A	#N/A	#N/A	#N/A	#N/A	#N/A	#N/A	#N/A	#N/A	#N/A	#N/A	#N/A	#N/A	#N/A	#N/A	#N/A	#N/A	#N/A		#N/A	#N/A	#N/A	#N/A	#N/A	#N/A	#N/A	#N/A	#N/A	#N/A	#N/A	#N/A
						271	257	2021-09-15	#N/A	#N/A	#N/A	#N/A	#N/A	#N/A	#N/A	#N/A	#N/A	#N/A	#N/A							271	257	2021-09-15	#N/A	#N/A	#N/A	#N/A	#N/A	#N/A	#N/A	#N/A	#N/A	#N/A	#N/A	#N/A	#N/A	#N/A	#N/A	#N/A	#N/A	#N/A		#N/A	#N/A	#N/A	#N/A	#N/A	#N/A	#N/A	#N/A	#N/A	#N/A	#N/A	#N/A
						272	258	2021-09-16	#N/A	#N/A	#N/A	#N/A	#N/A	#N/A	#N/A	#N/A	#N/A	#N/A	#N/A							272	258	2021-09-16	#N/A	#N/A	#N/A	#N/A	#N/A	#N/A	#N/A	#N/A	#N/A	#N/A	#N/A	#N/A	#N/A	#N/A	#N/A	#N/A	#N/A	#N/A		#N/A	#N/A	#N/A	#N/A	#N/A	#N/A	#N/A	#N/A	#N/A	#N/A	#N/A	#N/A
						273	259	2021-09-17	#N/A	#N/A	#N/A	#N/A	#N/A	#N/A	#N/A	#N/A	#N/A	#N/A	#N/A							273	259	2021-09-17	#N/A	#N/A	#N/A	#N/A	#N/A	#N/A	#N/A	#N/A	#N/A	#N/A	#N/A	#N/A	#N/A	#N/A	#N/A	#N/A	#N/A	#N/A		#N/A	#N/A	#N/A	#N/A	#N/A	#N/A	#N/A	#N/A	#N/A	#N/A	#N/A	#N/A
						274	260	2021-09-18	#N/A	#N/A	#N/A	#N/A	#N/A	#N/A	#N/A	#N/A	#N/A	#N/A	#N/A							274	260	2021-09-18	#N/A	#N/A	#N/A	#N/A	#N/A	#N/A	#N/A	#N/A	#N/A	#N/A	#N/A	#N/A	#N/A	#N/A	#N/A	#N/A	#N/A	#N/A		#N/A	#N/A	#N/A	#N/A	#N/A	#N/A	#N/A	#N/A	#N/A	#N/A	#N/A	#N/A
						275	261	2021-09-19	#N/A	#N/A	#N/A	#N/A	#N/A	#N/A	#N/A	#N/A	#N/A	#N/A	#N/A							275	261	2021-09-19	#N/A	#N/A	#N/A	#N/A	#N/A	#N/A	#N/A	#N/A	#N/A	#N/A	#N/A	#N/A	#N/A	#N/A	#N/A	#N/A	#N/A	#N/A		#N/A	#N/A	#N/A	#N/A	#N/A	#N/A	#N/A	#N/A	#N/A	#N/A	#N/A	#N/A
						276	262	2021-09-20	#N/A	#N/A	#N/A	#N/A	#N/A	#N/A	#N/A	#N/A	#N/A	#N/A	#N/A							276	262	2021-09-20	#N/A	#N/A	#N/A	#N/A	#N/A	#N/A	#N/A	#N/A	#N/A	#N/A	#N/A	#N/A	#N/A	#N/A	#N/A	#N/A	#N/A	#N/A		#N/A	#N/A	#N/A	#N/A	#N/A	#N/A	#N/A	#N/A	#N/A	#N/A	#N/A	#N/A
						277	263	2021-09-21	#N/A	#N/A	#N/A	#N/A	#N/A	#N/A	#N/A	#N/A	#N/A	#N/A	#N/A							277	263	2021-09-21	#N/A	#N/A	#N/A	#N/A	#N/A	#N/A	#N/A	#N/A	#N/A	#N/A	#N/A	#N/A	#N/A	#N/A	#N/A	#N/A	#N/A	#N/A		#N/A	#N/A	#N/A	#N/A	#N/A	#N/A	#N/A	#N/A	#N/A	#N/A	#N/A	#N/A
						278	264	2021-09-22	#N/A	#N/A	#N/A	#N/A	#N/A	#N/A	#N/A	#N/A	#N/A	#N/A	#N/A							278	264	2021-09-22	#N/A	#N/A	#N/A	#N/A	#N/A	#N/A	#N/A	#N/A	#N/A	#N/A	#N/A	#N/A	#N/A	#N/A	#N/A	#N/A	#N/A	#N/A		#N/A	#N/A	#N/A	#N/A	#N/A	#N/A	#N/A	#N/A	#N/A	#N/A	#N/A	#N/A
						279	265	2021-09-23	#N/A	#N/A	#N/A	#N/A	#N/A	#N/A	#N/A	#N/A	#N/A	#N/A	#N/A							279	265	2021-09-23	#N/A	#N/A	#N/A	#N/A	#N/A	#N/A	#N/A	#N/A	#N/A	#N/A	#N/A	#N/A	#N/A	#N/A	#N/A	#N/A	#N/A	#N/A		#N/A	#N/A	#N/A	#N/A	#N/A	#N/A	#N/A	#N/A	#N/A	#N/A	#N/A	#N/A
						280	266	2021-09-24	#N/A	#N/A	#N/A	#N/A	#N/A	#N/A	#N/A	#N/A	#N/A	#N/A	#N/A							280	266	2021-09-24	#N/A	#N/A	#N/A	#N/A	#N/A	#N/A	#N/A	#N/A	#N/A	#N/A	#N/A	#N/A	#N/A	#N/A	#N/A	#N/A	#N/A	#N/A		#N/A	#N/A	#N/A	#N/A	#N/A	#N/A	#N/A	#N/A	#N/A	#N/A	#N/A	#N/A
						281	267	2021-09-25	#N/A	#N/A	#N/A	#N/A	#N/A	#N/A	#N/A	#N/A	#N/A	#N/A	#N/A							281	267	2021-09-25	#N/A	#N/A	#N/A	#N/A	#N/A	#N/A	#N/A	#N/A	#N/A	#N/A	#N/A	#N/A	#N/A	#N/A	#N/A	#N/A	#N/A	#N/A		#N/A	#N/A	#N/A	#N/A	#N/A	#N/A	#N/A	#N/A	#N/A	#N/A	#N/A	#N/A
						282	268	2021-09-26	#N/A	#N/A	#N/A	#N/A	#N/A	#N/A	#N/A	#N/A	#N/A	#N/A	#N/A							282	268	2021-09-26	#N/A	#N/A	#N/A	#N/A	#N/A	#N/A	#N/A	#N/A	#N/A	#N/A	#N/A	#N/A	#N/A	#N/A	#N/A	#N/A	#N/A	#N/A		#N/A	#N/A	#N/A	#N/A	#N/A	#N/A	#N/A	#N/A	#N/A	#N/A	#N/A	#N/A
						283	269	2021-09-27	#N/A	#N/A	#N/A	#N/A	#N/A	#N/A	#N/A	#N/A	#N/A	#N/A	#N/A							283	269	2021-09-27	#N/A	#N/A	#N/A	#N/A	#N/A	#N/A	#N/A	#N/A	#N/A	#N/A	#N/A	#N/A	#N/A	#N/A	#N/A	#N/A	#N/A	#N/A		#N/A	#N/A	#N/A	#N/A	#N/A	#N/A	#N/A	#N/A	#N/A	#N/A	#N/A	#N/A
						284	270	2021-09-28	#N/A	#N/A	#N/A	#N/A	#N/A	#N/A	#N/A	#N/A	#N/A	#N/A	#N/A							284	270	2021-09-28	#N/A	#N/A	#N/A	#N/A	#N/A	#N/A	#N/A	#N/A	#N/A	#N/A	#N/A	#N/A	#N/A	#N/A	#N/A	#N/A	#N/A	#N/A		#N/A	#N/A	#N/A	#N/A	#N/A	#N/A	#N/A	#N/A	#N/A	#N/A	#N/A	#N/A
						285	271	2021-09-29	#N/A	#N/A	#N/A	#N/A	#N/A	#N/A	#N/A	#N/A	#N/A	#N/A	#N/A							285	271	2021-09-29	#N/A	#N/A	#N/A	#N/A	#N/A	#N/A	#N/A	#N/A	#N/A	#N/A	#N/A	#N/A	#N/A	#N/A	#N/A	#N/A	#N/A	#N/A		#N/A	#N/A	#N/A	#N/A	#N/A	#N/A	#N/A	#N/A	#N/A	#N/A	#N/A	#N/A
						286	272	2021-09-30	#N/A	#N/A	#N/A	#N/A	#N/A	#N/A	#N/A	#N/A	#N/A	#N/A	#N/A							286	272	2021-09-30	#N/A	#N/A	#N/A	#N/A	#N/A	#N/A	#N/A	#N/A	#N/A	#N/A	#N/A	#N/A	#N/A	#N/A	#N/A	#N/A	#N/A	#N/A		#N/A	#N/A	#N/A	#N/A	#N/A	#N/A	#N/A	#N/A	#N/A	#N/A	#N/A	#N/A
						287	273	2021-10-01	#N/A	#N/A	#N/A	#N/A	#N/A	#N/A	#N/A	#N/A	#N/A	#N/A	#N/A							287	273	2021-10-01	#N/A	#N/A	#N/A	#N/A	#N/A	#N/A	#N/A	#N/A	#N/A	#N/A	#N/A	#N/A	#N/A	#N/A	#N/A	#N/A	#N/A	#N/A		#N/A	#N/A	#N/A	#N/A	#N/A	#N/A	#N/A	#N/A	#N/A	#N/A	#N/A	#N/A
						288	274	2021-10-02	#N/A	#N/A	#N/A	#N/A	#N/A	#N/A	#N/A	#N/A	#N/A	#N/A	#N/A							288	274	2021-10-02	#N/A	#N/A	#N/A	#N/A	#N/A	#N/A	#N/A	#N/A	#N/A	#N/A	#N/A	#N/A	#N/A	#N/A	#N/A	#N/A	#N/A	#N/A		#N/A	#N/A	#N/A	#N/A	#N/A	#N/A	#N/A	#N/A	#N/A	#N/A	#N/A	#N/A
						289	275	2021-10-03	#N/A	#N/A	#N/A	#N/A	#N/A	#N/A	#N/A	#N/A	#N/A	#N/A	#N/A							289	275	2021-10-03	#N/A	#N/A	#N/A	#N/A	#N/A	#N/A	#N/A	#N/A	#N/A	#N/A	#N/A	#N/A	#N/A	#N/A	#N/A	#N/A	#N/A	#N/A		#N/A	#N/A	#N/A	#N/A	#N/A	#N/A	#N/A	#N/A	#N/A	#N/A	#N/A	#N/A
						290	276	2021-10-04	#N/A	#N/A	#N/A	#N/A	#N/A	#N/A	#N/A	#N/A	#N/A	#N/A	#N/A							290	276	2021-10-04	#N/A	#N/A	#N/A	#N/A	#N/A	#N/A	#N/A	#N/A	#N/A	#N/A	#N/A	#N/A	#N/A	#N/A	#N/A	#N/A	#N/A	#N/A		#N/A	#N/A	#N/A	#N/A	#N/A	#N/A	#N/A	#N/A	#N/A	#N/A	#N/A	#N/A
						291	277	2021-10-05	#N/A	#N/A	#N/A	#N/A	#N/A	#N/A	#N/A	#N/A	#N/A	#N/A	#N/A							291	277	2021-10-05	#N/A	#N/A	#N/A	#N/A	#N/A	#N/A	#N/A	#N/A	#N/A	#N/A	#N/A	#N/A	#N/A	#N/A	#N/A	#N/A	#N/A	#N/A		#N/A	#N/A	#N/A	#N/A	#N/A	#N/A	#N/A	#N/A	#N/A	#N/A	#N/A	#N/A
						292	278	2021-10-06	#N/A	#N/A	#N/A	#N/A	#N/A	#N/A	#N/A	#N/A	#N/A	#N/A	#N/A							292	278	2021-10-06	#N/A	#N/A	#N/A	#N/A	#N/A	#N/A	#N/A	#N/A	#N/A	#N/A	#N/A	#N/A	#N/A	#N/A	#N/A	#N/A	#N/A	#N/A		#N/A	#N/A	#N/A	#N/A	#N/A	#N/A	#N/A	#N/A	#N/A	#N/A	#N/A	#N/A
						293	279	2021-10-07	#N/A	#N/A	#N/A	#N/A	#N/A	#N/A	#N/A	#N/A	#N/A	#N/A	#N/A							293	279	2021-10-07	#N/A	#N/A	#N/A	#N/A	#N/A	#N/A	#N/A	#N/A	#N/A	#N/A	#N/A	#N/A	#N/A	#N/A	#N/A	#N/A	#N/A	#N/A		#N/A	#N/A	#N/A	#N/A	#N/A	#N/A	#N/A	#N/A	#N/A	#N/A	#N/A	#N/A
						294	280	2021-10-08	#N/A	#N/A	#N/A	#N/A	#N/A	#N/A	#N/A	#N/A	#N/A	#N/A	#N/A							294	280	2021-10-08	#N/A	#N/A	#N/A	#N/A	#N/A	#N/A	#N/A	#N/A	#N/A	#N/A	#N/A	#N/A	#N/A	#N/A	#N/A	#N/A	#N/A	#N/A		#N/A	#N/A	#N/A	#N/A	#N/A	#N/A	#N/A	#N/A	#N/A	#N/A	#N/A	#N/A
						295	281	2021-10-09	#N/A	#N/A	#N/A	#N/A	#N/A	#N/A	#N/A	#N/A	#N/A	#N/A	#N/A							295	281	2021-10-09	#N/A	#N/A	#N/A	#N/A	#N/A	#N/A	#N/A	#N/A	#N/A	#N/A	#N/A	#N/A	#N/A	#N/A	#N/A	#N/A	#N/A	#N/A		#N/A	#N/A	#N/A	#N/A	#N/A	#N/A	#N/A	#N/A	#N/A	#N/A	#N/A	#N/A
						296	282	2021-10-10	#N/A	#N/A	#N/A	#N/A	#N/A	#N/A	#N/A	#N/A	#N/A	#N/A	#N/A							296	282	2021-10-10	#N/A	#N/A	#N/A	#N/A	#N/A	#N/A	#N/A	#N/A	#N/A	#N/A	#N/A	#N/A	#N/A	#N/A	#N/A	#N/A	#N/A	#N/A		#N/A	#N/A	#N/A	#N/A	#N/A	#N/A	#N/A	#N/A	#N/A	#N/A	#N/A	#N/A
						297	283	2021-10-11	#N/A	#N/A	#N/A	#N/A	#N/A	#N/A	#N/A	#N/A	#N/A	#N/A	#N/A							297	283	2021-10-11	#N/A	#N/A	#N/A	#N/A	#N/A	#N/A	#N/A	#N/A	#N/A	#N/A	#N/A	#N/A	#N/A	#N/A	#N/A	#N/A	#N/A	#N/A		#N/A	#N/A	#N/A	#N/A	#N/A	#N/A	#N/A	#N/A	#N/A	#N/A	#N/A	#N/A
						298	284	2021-10-12	#N/A	#N/A	#N/A	#N/A	#N/A	#N/A	#N/A	#N/A	#N/A	#N/A	#N/A							298	284	2021-10-12	#N/A	#N/A	#N/A	#N/A	#N/A	#N/A	#N/A	#N/A	#N/A	#N/A	#N/A	#N/A	#N/A	#N/A	#N/A	#N/A	#N/A	#N/A		#N/A	#N/A	#N/A	#N/A	#N/A	#N/A	#N/A	#N/A	#N/A	#N/A	#N/A	#N/A
						299	285	2021-10-13	#N/A	#N/A	#N/A	#N/A	#N/A	#N/A	#N/A	#N/A	#N/A	#N/A	#N/A							299	285	2021-10-13	#N/A	#N/A	#N/A	#N/A	#N/A	#N/A	#N/A	#N/A	#N/A	#N/A	#N/A	#N/A	#N/A	#N/A	#N/A	#N/A	#N/A	#N/A		#N/A	#N/A	#N/A	#N/A	#N/A	#N/A	#N/A	#N/A	#N/A	#N/A	#N/A	#N/A
						300	286	2021-10-14	#N/A	#N/A	#N/A	#N/A	#N/A	#N/A	#N/A	#N/A	#N/A	#N/A	#N/A							300	286	2021-10-14	#N/A	#N/A	#N/A	#N/A	#N/A	#N/A	#N/A	#N/A	#N/A	#N/A	#N/A	#N/A	#N/A	#N/A	#N/A	#N/A	#N/A	#N/A		#N/A	#N/A	#N/A	#N/A	#N/A	#N/A	#N/A	#N/A	#N/A	#N/A	#N/A	#N/A
						301	287	2021-10-15	#N/A	#N/A	#N/A	#N/A	#N/A	#N/A	#N/A	#N/A	#N/A	#N/A	#N/A							301	287	2021-10-15	#N/A	#N/A	#N/A	#N/A	#N/A	#N/A	#N/A	#N/A	#N/A	#N/A	#N/A	#N/A	#N/A	#N/A	#N/A	#N/A	#N/A	#N/A		#N/A	#N/A	#N/A	#N/A	#N/A	#N/A	#N/A	#N/A	#N/A	#N/A	#N/A	#N/A
						302	288	2021-10-16	#N/A	#N/A	#N/A	#N/A	#N/A	#N/A	#N/A	#N/A	#N/A	#N/A	#N/A							302	288	2021-10-16	#N/A	#N/A	#N/A	#N/A	#N/A	#N/A	#N/A	#N/A	#N/A	#N/A	#N/A	#N/A	#N/A	#N/A	#N/A	#N/A	#N/A	#N/A		#N/A	#N/A	#N/A	#N/A	#N/A	#N/A	#N/A	#N/A	#N/A	#N/A	#N/A	#N/A
						303	289	2021-10-17	#N/A	#N/A	#N/A	#N/A	#N/A	#N/A	#N/A	#N/A	#N/A	#N/A	#N/A							303	289	2021-10-17	#N/A	#N/A	#N/A	#N/A	#N/A	#N/A	#N/A	#N/A	#N/A	#N/A	#N/A	#N/A	#N/A	#N/A	#N/A	#N/A	#N/A	#N/A		#N/A	#N/A	#N/A	#N/A	#N/A	#N/A	#N/A	#N/A	#N/A	#N/A	#N/A	#N/A
						304	290	2021-10-18	#N/A	#N/A	#N/A	#N/A	#N/A	#N/A	#N/A	#N/A	#N/A	#N/A	#N/A							304	290	2021-10-18	#N/A	#N/A	#N/A	#N/A	#N/A	#N/A	#N/A	#N/A	#N/A	#N/A	#N/A	#N/A	#N/A	#N/A	#N/A	#N/A	#N/A	#N/A		#N/A	#N/A	#N/A	#N/A	#N/A	#N/A	#N/A	#N/A	#N/A	#N/A	#N/A	#N/A
						305	291	2021-10-19	#N/A	#N/A	#N/A	#N/A	#N/A	#N/A	#N/A	#N/A	#N/A	#N/A	#N/A							305	291	2021-10-19	#N/A	#N/A	#N/A	#N/A	#N/A	#N/A	#N/A	#N/A	#N/A	#N/A	#N/A	#N/A	#N/A	#N/A	#N/A	#N/A	#N/A	#N/A		#N/A	#N/A	#N/A	#N/A	#N/A	#N/A	#N/A	#N/A	#N/A	#N/A	#N/A	#N/A
						306	292	2021-10-20	#N/A	#N/A	#N/A	#N/A	#N/A	#N/A	#N/A	#N/A	#N/A	#N/A	#N/A							306	292	2021-10-20	#N/A	#N/A	#N/A	#N/A	#N/A	#N/A	#N/A	#N/A	#N/A	#N/A	#N/A	#N/A	#N/A	#N/A	#N/A	#N/A	#N/A	#N/A		#N/A	#N/A	#N/A	#N/A	#N/A	#N/A	#N/A	#N/A	#N/A	#N/A	#N/A	#N/A
						307	293	2021-10-21	#N/A	#N/A	#N/A	#N/A	#N/A	#N/A	#N/A	#N/A	#N/A	#N/A	#N/A							307	293	2021-10-21	#N/A	#N/A	#N/A	#N/A	#N/A	#N/A	#N/A	#N/A	#N/A	#N/A	#N/A	#N/A	#N/A	#N/A	#N/A	#N/A	#N/A	#N/A		#N/A	#N/A	#N/A	#N/A	#N/A	#N/A	#N/A	#N/A	#N/A	#N/A	#N/A	#N/A
						308	294	2021-10-22	#N/A	#N/A	#N/A	#N/A	#N/A	#N/A	#N/A	#N/A	#N/A	#N/A	#N/A							308	294	2021-10-22	#N/A	#N/A	#N/A	#N/A	#N/A	#N/A	#N/A	#N/A	#N/A	#N/A	#N/A	#N/A	#N/A	#N/A	#N/A	#N/A	#N/A	#N/A		#N/A	#N/A	#N/A	#N/A	#N/A	#N/A	#N/A	#N/A	#N/A	#N/A	#N/A	#N/A
						309	295	2021-10-23	#N/A	#N/A	#N/A	#N/A	#N/A	#N/A	#N/A	#N/A	#N/A	#N/A	#N/A							309	295	2021-10-23	#N/A	#N/A	#N/A	#N/A	#N/A	#N/A	#N/A	#N/A	#N/A	#N/A	#N/A	#N/A	#N/A	#N/A	#N/A	#N/A	#N/A	#N/A		#N/A	#N/A	#N/A	#N/A	#N/A	#N/A	#N/A	#N/A	#N/A	#N/A	#N/A	#N/A
						310	296	2021-10-24	#N/A	#N/A	#N/A	#N/A	#N/A	#N/A	#N/A	#N/A	#N/A	#N/A	#N/A							310	296	2021-10-24	#N/A	#N/A	#N/A	#N/A	#N/A	#N/A	#N/A	#N/A	#N/A	#N/A	#N/A	#N/A	#N/A	#N/A	#N/A	#N/A	#N/A	#N/A		#N/A	#N/A	#N/A	#N/A	#N/A	#N/A	#N/A	#N/A	#N/A	#N/A	#N/A	#N/A
						311	297	2021-10-25	#N/A	#N/A	#N/A	#N/A	#N/A	#N/A	#N/A	#N/A	#N/A	#N/A	#N/A							311	297	2021-10-25	#N/A	#N/A	#N/A	#N/A	#N/A	#N/A	#N/A	#N/A	#N/A	#N/A	#N/A	#N/A	#N/A	#N/A	#N/A	#N/A	#N/A	#N/A		#N/A	#N/A	#N/A	#N/A	#N/A	#N/A	#N/A	#N/A	#N/A	#N/A	#N/A	#N/A
						312	298	2021-10-26	#N/A	#N/A	#N/A	#N/A	#N/A	#N/A	#N/A	#N/A	#N/A	#N/A	#N/A							312	298	2021-10-26	#N/A	#N/A	#N/A	#N/A	#N/A	#N/A	#N/A	#N/A	#N/A	#N/A	#N/A	#N/A	#N/A	#N/A	#N/A	#N/A	#N/A	#N/A		#N/A	#N/A	#N/A	#N/A	#N/A	#N/A	#N/A	#N/A	#N/A	#N/A	#N/A	#N/A
						313	299	2021-10-27	#N/A	#N/A	#N/A	#N/A	#N/A	#N/A	#N/A	#N/A	#N/A	#N/A	#N/A							313	299	2021-10-27	#N/A	#N/A	#N/A	#N/A	#N/A	#N/A	#N/A	#N/A	#N/A	#N/A	#N/A	#N/A	#N/A	#N/A	#N/A	#N/A	#N/A	#N/A		#N/A	#N/A	#N/A	#N/A	#N/A	#N/A	#N/A	#N/A	#N/A	#N/A	#N/A	#N/A
						314	300	2021-10-28	#N/A	#N/A	#N/A	#N/A	#N/A	#N/A	#N/A	#N/A	#N/A	#N/A	#N/A							314	300	2021-10-28	#N/A	#N/A	#N/A	#N/A	#N/A	#N/A	#N/A	#N/A	#N/A	#N/A	#N/A	#N/A	#N/A	#N/A	#N/A	#N/A	#N/A	#N/A		#N/A	#N/A	#N/A	#N/A	#N/A	#N/A	#N/A	#N/A	#N/A	#N/A	#N/A	#N/A
						315	301	2021-10-29	#N/A	#N/A	#N/A	#N/A	#N/A	#N/A	#N/A	#N/A	#N/A	#N/A	#N/A							315	301	2021-10-29	#N/A	#N/A	#N/A	#N/A	#N/A	#N/A	#N/A	#N/A	#N/A	#N/A	#N/A	#N/A	#N/A	#N/A	#N/A	#N/A	#N/A	#N/A		#N/A	#N/A	#N/A	#N/A	#N/A	#N/A	#N/A	#N/A	#N/A	#N/A	#N/A	#N/A
						316	302	2021-10-30	#N/A	#N/A	#N/A	#N/A	#N/A	#N/A	#N/A	#N/A	#N/A	#N/A	#N/A							316	302	2021-10-30	#N/A	#N/A	#N/A	#N/A	#N/A	#N/A	#N/A	#N/A	#N/A	#N/A	#N/A	#N/A	#N/A	#N/A	#N/A	#N/A	#N/A	#N/A		#N/A	#N/A	#N/A	#N/A	#N/A	#N/A	#N/A	#N/A	#N/A	#N/A	#N/A	#N/A
						317	303	2021-10-31	#N/A	#N/A	#N/A	#N/A	#N/A	#N/A	#N/A	#N/A	#N/A	#N/A	#N/A							317	303	2021-10-31	#N/A	#N/A	#N/A	#N/A	#N/A	#N/A	#N/A	#N/A	#N/A	#N/A	#N/A	#N/A	#N/A	#N/A	#N/A	#N/A	#N/A	#N/A		#N/A	#N/A	#N/A	#N/A	#N/A	#N/A	#N/A	#N/A	#N/A	#N/A	#N/A	#N/A
						318	304	2021-11-01	#N/A	#N/A	#N/A	#N/A	#N/A	#N/A	#N/A	#N/A	#N/A	#N/A	#N/A							318	304	2021-11-01	#N/A	#N/A	#N/A	#N/A	#N/A	#N/A	#N/A	#N/A	#N/A	#N/A	#N/A	#N/A	#N/A	#N/A	#N/A	#N/A	#N/A	#N/A		#N/A	#N/A	#N/A	#N/A	#N/A	#N/A	#N/A	#N/A	#N/A	#N/A	#N/A	#N/A
						319	305	2021-11-02	#N/A	#N/A	#N/A	#N/A	#N/A	#N/A	#N/A	#N/A	#N/A	#N/A	#N/A							319	305	2021-11-02	#N/A	#N/A	#N/A	#N/A	#N/A	#N/A	#N/A	#N/A	#N/A	#N/A	#N/A	#N/A	#N/A	#N/A	#N/A	#N/A	#N/A	#N/A		#N/A	#N/A	#N/A	#N/A	#N/A	#N/A	#N/A	#N/A	#N/A	#N/A	#N/A	#N/A
						320	306	2021-11-03	#N/A	#N/A	#N/A	#N/A	#N/A	#N/A	#N/A	#N/A	#N/A	#N/A	#N/A							320	306	2021-11-03	#N/A	#N/A	#N/A	#N/A	#N/A	#N/A	#N/A	#N/A	#N/A	#N/A	#N/A	#N/A	#N/A	#N/A	#N/A	#N/A	#N/A	#N/A		#N/A	#N/A	#N/A	#N/A	#N/A	#N/A	#N/A	#N/A	#N/A	#N/A	#N/A	#N/A
						321	307	2021-11-04	#N/A	#N/A	#N/A	#N/A	#N/A	#N/A	#N/A	#N/A	#N/A	#N/A	#N/A							321	307	2021-11-04	#N/A	#N/A	#N/A	#N/A	#N/A	#N/A	#N/A	#N/A	#N/A	#N/A	#N/A	#N/A	#N/A	#N/A	#N/A	#N/A	#N/A	#N/A		#N/A	#N/A	#N/A	#N/A	#N/A	#N/A	#N/A	#N/A	#N/A	#N/A	#N/A	#N/A
						322	308	2021-11-05	#N/A	#N/A	#N/A	#N/A	#N/A	#N/A	#N/A	#N/A	#N/A	#N/A	#N/A							322	308	2021-11-05	#N/A	#N/A	#N/A	#N/A	#N/A	#N/A	#N/A	#N/A	#N/A	#N/A	#N/A	#N/A	#N/A	#N/A	#N/A	#N/A	#N/A	#N/A		#N/A	#N/A	#N/A	#N/A	#N/A	#N/A	#N/A	#N/A	#N/A	#N/A	#N/A	#N/A
						323	309	2021-11-06	#N/A	#N/A	#N/A	#N/A	#N/A	#N/A	#N/A	#N/A	#N/A	#N/A	#N/A							323	309	2021-11-06	#N/A	#N/A	#N/A	#N/A	#N/A	#N/A	#N/A	#N/A	#N/A	#N/A	#N/A	#N/A	#N/A	#N/A	#N/A	#N/A	#N/A	#N/A		#N/A	#N/A	#N/A	#N/A	#N/A	#N/A	#N/A	#N/A	#N/A	#N/A	#N/A	#N/A
						324	310	2021-11-07	#N/A	#N/A	#N/A	#N/A	#N/A	#N/A	#N/A	#N/A	#N/A	#N/A	#N/A							324	310	2021-11-07	#N/A	#N/A	#N/A	#N/A	#N/A	#N/A	#N/A	#N/A	#N/A	#N/A	#N/A	#N/A	#N/A	#N/A	#N/A	#N/A	#N/A	#N/A		#N/A	#N/A	#N/A	#N/A	#N/A	#N/A	#N/A	#N/A	#N/A	#N/A	#N/A	#N/A
						325	311	2021-11-08	#N/A	#N/A	#N/A	#N/A	#N/A	#N/A	#N/A	#N/A	#N/A	#N/A	#N/A							325	311	2021-11-08	#N/A	#N/A	#N/A	#N/A	#N/A	#N/A	#N/A	#N/A	#N/A	#N/A	#N/A	#N/A	#N/A	#N/A	#N/A	#N/A	#N/A	#N/A		#N/A	#N/A	#N/A	#N/A	#N/A	#N/A	#N/A	#N/A	#N/A	#N/A	#N/A	#N/A
						326	312	2021-11-09	#N/A	#N/A	#N/A	#N/A	#N/A	#N/A	#N/A	#N/A	#N/A	#N/A	#N/A							326	312	2021-11-09	#N/A	#N/A	#N/A	#N/A	#N/A	#N/A	#N/A	#N/A	#N/A	#N/A	#N/A	#N/A	#N/A	#N/A	#N/A	#N/A	#N/A	#N/A		#N/A	#N/A	#N/A	#N/A	#N/A	#N/A	#N/A	#N/A	#N/A	#N/A	#N/A	#N/A
						327	313	2021-11-10	#N/A	#N/A	#N/A	#N/A	#N/A	#N/A	#N/A	#N/A	#N/A	#N/A	#N/A							327	313	2021-11-10	#N/A	#N/A	#N/A	#N/A	#N/A	#N/A	#N/A	#N/A	#N/A	#N/A	#N/A	#N/A	#N/A	#N/A	#N/A	#N/A	#N/A	#N/A		#N/A	#N/A	#N/A	#N/A	#N/A	#N/A	#N/A	#N/A	#N/A	#N/A	#N/A	#N/A
						328	314	2021-11-11	#N/A	#N/A	#N/A	#N/A	#N/A	#N/A	#N/A	#N/A	#N/A	#N/A	#N/A							328	314	2021-11-11	#N/A	#N/A	#N/A	#N/A	#N/A	#N/A	#N/A	#N/A	#N/A	#N/A	#N/A	#N/A	#N/A	#N/A	#N/A	#N/A	#N/A	#N/A		#N/A	#N/A	#N/A	#N/A	#N/A	#N/A	#N/A	#N/A	#N/A	#N/A	#N/A	#N/A
						329	315	2021-11-12	#N/A	#N/A	#N/A	#N/A	#N/A	#N/A	#N/A	#N/A	#N/A	#N/A	#N/A							329	315	2021-11-12	#N/A	#N/A	#N/A	#N/A	#N/A	#N/A	#N/A	#N/A	#N/A	#N/A	#N/A	#N/A	#N/A	#N/A	#N/A	#N/A	#N/A	#N/A		#N/A	#N/A	#N/A	#N/A	#N/A	#N/A	#N/A	#N/A	#N/A	#N/A	#N/A	#N/A
						330	316	2021-11-13	#N/A	#N/A	#N/A	#N/A	#N/A	#N/A	#N/A	#N/A	#N/A	#N/A	#N/A							330	316	2021-11-13	#N/A	#N/A	#N/A	#N/A	#N/A	#N/A	#N/A	#N/A	#N/A	#N/A	#N/A	#N/A	#N/A	#N/A	#N/A	#N/A	#N/A	#N/A		#N/A	#N/A	#N/A	#N/A	#N/A	#N/A	#N/A	#N/A	#N/A	#N/A	#N/A	#N/A
						331	317	2021-11-14	#N/A	#N/A	#N/A	#N/A	#N/A	#N/A	#N/A	#N/A	#N/A	#N/A	#N/A							331	317	2021-11-14	#N/A	#N/A	#N/A	#N/A	#N/A	#N/A	#N/A	#N/A	#N/A	#N/A	#N/A	#N/A	#N/A	#N/A	#N/A	#N/A	#N/A	#N/A		#N/A	#N/A	#N/A	#N/A	#N/A	#N/A	#N/A	#N/A	#N/A	#N/A	#N/A	#N/A
						332	318	2021-11-15	#N/A	#N/A	#N/A	#N/A	#N/A	#N/A	#N/A	#N/A	#N/A	#N/A	#N/A							332	318	2021-11-15	#N/A	#N/A	#N/A	#N/A	#N/A	#N/A	#N/A	#N/A	#N/A	#N/A	#N/A	#N/A	#N/A	#N/A	#N/A	#N/A	#N/A	#N/A		#N/A	#N/A	#N/A	#N/A	#N/A	#N/A	#N/A	#N/A	#N/A	#N/A	#N/A	#N/A
						333	319	2021-11-16	#N/A	#N/A	#N/A	#N/A	#N/A	#N/A	#N/A	#N/A	#N/A	#N/A	#N/A							333	319	2021-11-16	#N/A	#N/A	#N/A	#N/A	#N/A	#N/A	#N/A	#N/A	#N/A	#N/A	#N/A	#N/A	#N/A	#N/A	#N/A	#N/A	#N/A	#N/A		#N/A	#N/A	#N/A	#N/A	#N/A	#N/A	#N/A	#N/A	#N/A	#N/A	#N/A	#N/A
						334	320	2021-11-17	#N/A	#N/A	#N/A	#N/A	#N/A	#N/A	#N/A	#N/A	#N/A	#N/A	#N/A							334	320	2021-11-17	#N/A	#N/A	#N/A	#N/A	#N/A	#N/A	#N/A	#N/A	#N/A	#N/A	#N/A	#N/A	#N/A	#N/A	#N/A	#N/A	#N/A	#N/A		#N/A	#N/A	#N/A	#N/A	#N/A	#N/A	#N/A	#N/A	#N/A	#N/A	#N/A	#N/A
						335	321	2021-11-18	#N/A	#N/A	#N/A	#N/A	#N/A	#N/A	#N/A	#N/A	#N/A	#N/A	#N/A							335	321	2021-11-18	#N/A	#N/A	#N/A	#N/A	#N/A	#N/A	#N/A	#N/A	#N/A	#N/A	#N/A	#N/A	#N/A	#N/A	#N/A	#N/A	#N/A	#N/A		#N/A	#N/A	#N/A	#N/A	#N/A	#N/A	#N/A	#N/A	#N/A	#N/A	#N/A	#N/A
						336	322	2021-11-19	#N/A	#N/A	#N/A	#N/A	#N/A	#N/A	#N/A	#N/A	#N/A	#N/A	#N/A							336	322	2021-11-19	#N/A	#N/A	#N/A	#N/A	#N/A	#N/A	#N/A	#N/A	#N/A	#N/A	#N/A	#N/A	#N/A	#N/A	#N/A	#N/A	#N/A	#N/A		#N/A	#N/A	#N/A	#N/A	#N/A	#N/A	#N/A	#N/A	#N/A	#N/A	#N/A	#N/A
						337	323	2021-11-20	#N/A	#N/A	#N/A	#N/A	#N/A	#N/A	#N/A	#N/A	#N/A	#N/A	#N/A							337	323	2021-11-20	#N/A	#N/A	#N/A	#N/A	#N/A	#N/A	#N/A	#N/A	#N/A	#N/A	#N/A	#N/A	#N/A	#N/A	#N/A	#N/A	#N/A	#N/A		#N/A	#N/A	#N/A	#N/A	#N/A	#N/A	#N/A	#N/A	#N/A	#N/A	#N/A	#N/A
						338	324	2021-11-21	#N/A	#N/A	#N/A	#N/A	#N/A	#N/A	#N/A	#N/A	#N/A	#N/A	#N/A							338	324	2021-11-21	#N/A	#N/A	#N/A	#N/A	#N/A	#N/A	#N/A	#N/A	#N/A	#N/A	#N/A	#N/A	#N/A	#N/A	#N/A	#N/A	#N/A	#N/A		#N/A	#N/A	#N/A	#N/A	#N/A	#N/A	#N/A	#N/A	#N/A	#N/A	#N/A	#N/A
						339	325	2021-11-22	#N/A	#N/A	#N/A	#N/A	#N/A	#N/A	#N/A	#N/A	#N/A	#N/A	#N/A							339	325	2021-11-22	#N/A	#N/A	#N/A	#N/A	#N/A	#N/A	#N/A	#N/A	#N/A	#N/A	#N/A	#N/A	#N/A	#N/A	#N/A	#N/A	#N/A	#N/A		#N/A	#N/A	#N/A	#N/A	#N/A	#N/A	#N/A	#N/A	#N/A	#N/A	#N/A	#N/A
						340	326	2021-11-23	#N/A	#N/A	#N/A	#N/A	#N/A	#N/A	#N/A	#N/A	#N/A	#N/A	#N/A							340	326	2021-11-23	#N/A	#N/A	#N/A	#N/A	#N/A	#N/A	#N/A	#N/A	#N/A	#N/A	#N/A	#N/A	#N/A	#N/A	#N/A	#N/A	#N/A	#N/A		#N/A	#N/A	#N/A	#N/A	#N/A	#N/A	#N/A	#N/A	#N/A	#N/A	#N/A	#N/A
						341	327	2021-11-24	#N/A	#N/A	#N/A	#N/A	#N/A	#N/A	#N/A	#N/A	#N/A	#N/A	#N/A							341	327	2021-11-24	#N/A	#N/A	#N/A	#N/A	#N/A	#N/A	#N/A	#N/A	#N/A	#N/A	#N/A	#N/A	#N/A	#N/A	#N/A	#N/A	#N/A	#N/A		#N/A	#N/A	#N/A	#N/A	#N/A	#N/A	#N/A	#N/A	#N/A	#N/A	#N/A	#N/A
						342	328	2021-11-25	#N/A	#N/A	#N/A	#N/A	#N/A	#N/A	#N/A	#N/A	#N/A	#N/A	#N/A							342	328	2021-11-25	#N/A	#N/A	#N/A	#N/A	#N/A	#N/A	#N/A	#N/A	#N/A	#N/A	#N/A	#N/A	#N/A	#N/A	#N/A	#N/A	#N/A	#N/A		#N/A	#N/A	#N/A	#N/A	#N/A	#N/A	#N/A	#N/A	#N/A	#N/A	#N/A	#N/A
						343	329	2021-11-26	#N/A	#N/A	#N/A	#N/A	#N/A	#N/A	#N/A	#N/A	#N/A	#N/A	#N/A							343	329	2021-11-26	#N/A	#N/A	#N/A	#N/A	#N/A	#N/A	#N/A	#N/A	#N/A	#N/A	#N/A	#N/A	#N/A	#N/A	#N/A	#N/A	#N/A	#N/A		#N/A	#N/A	#N/A	#N/A	#N/A	#N/A	#N/A	#N/A	#N/A	#N/A	#N/A	#N/A
						344	330	2021-11-27	#N/A	#N/A	#N/A	#N/A	#N/A	#N/A	#N/A	#N/A	#N/A	#N/A	#N/A							344	330	2021-11-27	#N/A	#N/A	#N/A	#N/A	#N/A	#N/A	#N/A	#N/A	#N/A	#N/A	#N/A	#N/A	#N/A	#N/A	#N/A	#N/A	#N/A	#N/A		#N/A	#N/A	#N/A	#N/A	#N/A	#N/A	#N/A	#N/A	#N/A	#N/A	#N/A	#N/A
						345	331	2021-11-28	#N/A	#N/A	#N/A	#N/A	#N/A	#N/A	#N/A	#N/A	#N/A	#N/A	#N/A							345	331	2021-11-28	#N/A	#N/A	#N/A	#N/A	#N/A	#N/A	#N/A	#N/A	#N/A	#N/A	#N/A	#N/A	#N/A	#N/A	#N/A	#N/A	#N/A	#N/A		#N/A	#N/A	#N/A	#N/A	#N/A	#N/A	#N/A	#N/A	#N/A	#N/A	#N/A	#N/A
						346	332	2021-11-29	#N/A	#N/A	#N/A	#N/A	#N/A	#N/A	#N/A	#N/A	#N/A	#N/A	#N/A							346	332	2021-11-29	#N/A	#N/A	#N/A	#N/A	#N/A	#N/A	#N/A	#N/A	#N/A	#N/A	#N/A	#N/A	#N/A	#N/A	#N/A	#N/A	#N/A	#N/A		#N/A	#N/A	#N/A	#N/A	#N/A	#N/A	#N/A	#N/A	#N/A	#N/A	#N/A	#N/A
						347	333	2021-11-30	#N/A	#N/A	#N/A	#N/A	#N/A	#N/A	#N/A	#N/A	#N/A	#N/A	#N/A							347	333	2021-11-30	#N/A	#N/A	#N/A	#N/A	#N/A	#N/A	#N/A	#N/A	#N/A	#N/A	#N/A	#N/A	#N/A	#N/A	#N/A	#N/A	#N/A	#N/A		#N/A	#N/A	#N/A	#N/A	#N/A	#N/A	#N/A	#N/A	#N/A	#N/A	#N/A	#N/A
						348	334	2021-12-01	#N/A	#N/A	#N/A	#N/A	#N/A	#N/A	#N/A	#N/A	#N/A	#N/A	#N/A							348	334	2021-12-01	#N/A	#N/A	#N/A	#N/A	#N/A	#N/A	#N/A	#N/A	#N/A	#N/A	#N/A	#N/A	#N/A	#N/A	#N/A	#N/A	#N/A	#N/A		#N/A	#N/A	#N/A	#N/A	#N/A	#N/A	#N/A	#N/A	#N/A	#N/A	#N/A	#N/A
						349	335	2021-12-02	#N/A	#N/A	#N/A	#N/A	#N/A	#N/A	#N/A	#N/A	#N/A	#N/A	#N/A							349	335	2021-12-02	#N/A	#N/A	#N/A	#N/A	#N/A	#N/A	#N/A	#N/A	#N/A	#N/A	#N/A	#N/A	#N/A	#N/A	#N/A	#N/A	#N/A	#N/A		#N/A	#N/A	#N/A	#N/A	#N/A	#N/A	#N/A	#N/A	#N/A	#N/A	#N/A	#N/A
						350	336	2021-12-03	#N/A	#N/A	#N/A	#N/A	#N/A	#N/A	#N/A	#N/A	#N/A	#N/A	#N/A							350	336	2021-12-03	#N/A	#N/A	#N/A	#N/A	#N/A	#N/A	#N/A	#N/A	#N/A	#N/A	#N/A	#N/A	#N/A	#N/A	#N/A	#N/A	#N/A	#N/A		#N/A	#N/A	#N/A	#N/A	#N/A	#N/A	#N/A	#N/A	#N/A	#N/A	#N/A	#N/A
						351	337	2021-12-04	#N/A	#N/A	#N/A	#N/A	#N/A	#N/A	#N/A	#N/A	#N/A	#N/A	#N/A							351	337	2021-12-04	#N/A	#N/A	#N/A	#N/A	#N/A	#N/A	#N/A	#N/A	#N/A	#N/A	#N/A	#N/A	#N/A	#N/A	#N/A	#N/A	#N/A	#N/A		#N/A	#N/A	#N/A	#N/A	#N/A	#N/A	#N/A	#N/A	#N/A	#N/A	#N/A	#N/A
						352	338	2021-12-05	#N/A	#N/A	#N/A	#N/A	#N/A	#N/A	#N/A	#N/A	#N/A	#N/A	#N/A							352	338	2021-12-05	#N/A	#N/A	#N/A	#N/A	#N/A	#N/A	#N/A	#N/A	#N/A	#N/A	#N/A	#N/A	#N/A	#N/A	#N/A	#N/A	#N/A	#N/A		#N/A	#N/A	#N/A	#N/A	#N/A	#N/A	#N/A	#N/A	#N/A	#N/A	#N/A	#N/A
						353	339	2021-12-06	#N/A	#N/A	#N/A	#N/A	#N/A	#N/A	#N/A	#N/A	#N/A	#N/A	#N/A							353	339	2021-12-06	#N/A	#N/A	#N/A	#N/A	#N/A	#N/A	#N/A	#N/A	#N/A	#N/A	#N/A	#N/A	#N/A	#N/A	#N/A	#N/A	#N/A	#N/A		#N/A	#N/A	#N/A	#N/A	#N/A	#N/A	#N/A	#N/A	#N/A	#N/A	#N/A	#N/A
						354	340	2021-12-07	#N/A	#N/A	#N/A	#N/A	#N/A	#N/A	#N/A	#N/A	#N/A	#N/A	#N/A							354	340	2021-12-07	#N/A	#N/A	#N/A	#N/A	#N/A	#N/A	#N/A	#N/A	#N/A	#N/A	#N/A	#N/A	#N/A	#N/A	#N/A	#N/A	#N/A	#N/A		#N/A	#N/A	#N/A	#N/A	#N/A	#N/A	#N/A	#N/A	#N/A	#N/A	#N/A	#N/A
						355	341	2021-12-08	#N/A	#N/A	#N/A	#N/A	#N/A	#N/A	#N/A	#N/A	#N/A	#N/A	#N/A							355	341	2021-12-08	#N/A	#N/A	#N/A	#N/A	#N/A	#N/A	#N/A	#N/A	#N/A	#N/A	#N/A	#N/A	#N/A	#N/A	#N/A	#N/A	#N/A	#N/A		#N/A	#N/A	#N/A	#N/A	#N/A	#N/A	#N/A	#N/A	#N/A	#N/A	#N/A	#N/A
						356	342	2021-12-09	#N/A	#N/A	#N/A	#N/A	#N/A	#N/A	#N/A	#N/A	#N/A	#N/A	#N/A							356	342	2021-12-09	#N/A	#N/A	#N/A	#N/A	#N/A	#N/A	#N/A	#N/A	#N/A	#N/A	#N/A	#N/A	#N/A	#N/A	#N/A	#N/A	#N/A	#N/A		#N/A	#N/A	#N/A	#N/A	#N/A	#N/A	#N/A	#N/A	#N/A	#N/A	#N/A	#N/A
						357	343	2021-12-10	#N/A	#N/A	#N/A	#N/A	#N/A	#N/A	#N/A	#N/A	#N/A	#N/A	#N/A							357	343	2021-12-10	#N/A	#N/A	#N/A	#N/A	#N/A	#N/A	#N/A	#N/A	#N/A	#N/A	#N/A	#N/A	#N/A	#N/A	#N/A	#N/A	#N/A	#N/A		#N/A	#N/A	#N/A	#N/A	#N/A	#N/A	#N/A	#N/A	#N/A	#N/A	#N/A	#N/A
						358	344	2021-12-11	#N/A	#N/A	#N/A	#N/A	#N/A	#N/A	#N/A	#N/A	#N/A	#N/A	#N/A							358	344	2021-12-11	#N/A	#N/A	#N/A	#N/A	#N/A	#N/A	#N/A	#N/A	#N/A	#N/A	#N/A	#N/A	#N/A	#N/A	#N/A	#N/A	#N/A	#N/A		#N/A	#N/A	#N/A	#N/A	#N/A	#N/A	#N/A	#N/A	#N/A	#N/A	#N/A	#N/A
						359	345	2021-12-12	#N/A	#N/A	#N/A	#N/A	#N/A	#N/A	#N/A	#N/A	#N/A	#N/A	#N/A							359	345	2021-12-12	#N/A	#N/A	#N/A	#N/A	#N/A	#N/A	#N/A	#N/A	#N/A	#N/A	#N/A	#N/A	#N/A	#N/A	#N/A	#N/A	#N/A	#N/A		#N/A	#N/A	#N/A	#N/A	#N/A	#N/A	#N/A	#N/A	#N/A	#N/A	#N/A	#N/A
						360	346	2021-12-13	#N/A	#N/A	#N/A	#N/A	#N/A	#N/A	#N/A	#N/A	#N/A	#N/A	#N/A							360	346	2021-12-13	#N/A	#N/A	#N/A	#N/A	#N/A	#N/A	#N/A	#N/A	#N/A	#N/A	#N/A	#N/A	#N/A	#N/A	#N/A	#N/A	#N/A	#N/A		#N/A	#N/A	#N/A	#N/A	#N/A	#N/A	#N/A	#N/A	#N/A	#N/A	#N/A	#N/A
						361	347	2021-12-14	#N/A	#N/A	#N/A	#N/A	#N/A	#N/A	#N/A	#N/A	#N/A	#N/A	#N/A							361	347	2021-12-14	#N/A	#N/A	#N/A	#N/A	#N/A	#N/A	#N/A	#N/A	#N/A	#N/A	#N/A	#N/A	#N/A	#N/A	#N/A	#N/A	#N/A	#N/A		#N/A	#N/A	#N/A	#N/A	#N/A	#N/A	#N/A	#N/A	#N/A	#N/A	#N/A	#N/A
						362	348	2021-12-15	#N/A	#N/A	#N/A	#N/A	#N/A	#N/A	#N/A	#N/A	#N/A	#N/A	#N/A							362	348	2021-12-15	#N/A	#N/A	#N/A	#N/A	#N/A	#N/A	#N/A	#N/A	#N/A	#N/A	#N/A	#N/A	#N/A	#N/A	#N/A	#N/A	#N/A	#N/A		#N/A	#N/A	#N/A	#N/A	#N/A	#N/A	#N/A	#N/A	#N/A	#N/A	#N/A	#N/A
						363	349	2021-12-16	#N/A	#N/A	#N/A	#N/A	#N/A	#N/A	#N/A	#N/A	#N/A	#N/A	#N/A							363	349	2021-12-16	#N/A	#N/A	#N/A	#N/A	#N/A	#N/A	#N/A	#N/A	#N/A	#N/A	#N/A	#N/A	#N/A	#N/A	#N/A	#N/A	#N/A	#N/A		#N/A	#N/A	#N/A	#N/A	#N/A	#N/A	#N/A	#N/A	#N/A	#N/A	#N/A	#N/A
						364	350	2021-12-17	#N/A	#N/A	#N/A	#N/A	#N/A	#N/A	#N/A	#N/A	#N/A	#N/A	#N/A							364	350	2021-12-17	#N/A	#N/A	#N/A	#N/A	#N/A	#N/A	#N/A	#N/A	#N/A	#N/A	#N/A	#N/A	#N/A	#N/A	#N/A	#N/A	#N/A	#N/A		#N/A	#N/A	#N/A	#N/A	#N/A	#N/A	#N/A	#N/A	#N/A	#N/A	#N/A	#N/A
						365	351	2021-12-18	#N/A	#N/A	#N/A	#N/A	#N/A	#N/A	#N/A	#N/A	#N/A	#N/A	#N/A							365	351	2021-12-18	#N/A	#N/A	#N/A	#N/A	#N/A	#N/A	#N/A	#N/A	#N/A	#N/A	#N/A	#N/A	#N/A	#N/A	#N/A	#N/A	#N/A	#N/A		#N/A	#N/A	#N/A	#N/A	#N/A	#N/A	#N/A	#N/A	#N/A	#N/A	#N/A	#N/A
						366	352	2021-12-19	#N/A	#N/A	#N/A	#N/A	#N/A	#N/A	#N/A	#N/A	#N/A	#N/A	#N/A							366	352	2021-12-19	#N/A	#N/A	#N/A	#N/A	#N/A	#N/A	#N/A	#N/A	#N/A	#N/A	#N/A	#N/A	#N/A	#N/A	#N/A	#N/A	#N/A	#N/A		#N/A	#N/A	#N/A	#N/A	#N/A	#N/A	#N/A	#N/A	#N/A	#N/A	#N/A	#N/A
						367	353	2021-12-20	#N/A	#N/A	#N/A	#N/A	#N/A	#N/A	#N/A	#N/A	#N/A	#N/A	#N/A							367	353	2021-12-20	#N/A	#N/A	#N/A	#N/A	#N/A	#N/A	#N/A	#N/A	#N/A	#N/A	#N/A	#N/A	#N/A	#N/A	#N/A	#N/A	#N/A	#N/A		#N/A	#N/A	#N/A	#N/A	#N/A	#N/A	#N/A	#N/A	#N/A	#N/A	#N/A	#N/A
						368	354	2021-12-21	#N/A	#N/A	#N/A	#N/A	#N/A	#N/A	#N/A	#N/A	#N/A	#N/A	#N/A							368	354	2021-12-21	#N/A	#N/A	#N/A	#N/A	#N/A	#N/A	#N/A	#N/A	#N/A	#N/A	#N/A	#N/A	#N/A	#N/A	#N/A	#N/A	#N/A	#N/A		#N/A	#N/A	#N/A	#N/A	#N/A	#N/A	#N/A	#N/A	#N/A	#N/A	#N/A	#N/A
						369	355	2021-12-22	#N/A	#N/A	#N/A	#N/A	#N/A	#N/A	#N/A	#N/A	#N/A	#N/A	#N/A							369	355	2021-12-22	#N/A	#N/A	#N/A	#N/A	#N/A	#N/A	#N/A	#N/A	#N/A	#N/A	#N/A	#N/A	#N/A	#N/A	#N/A	#N/A	#N/A	#N/A		#N/A	#N/A	#N/A	#N/A	#N/A	#N/A	#N/A	#N/A	#N/A	#N/A	#N/A	#N/A
						370	356	2021-12-23	#N/A	#N/A	#N/A	#N/A	#N/A	#N/A	#N/A	#N/A	#N/A	#N/A	#N/A							370	356	2021-12-23	#N/A	#N/A	#N/A	#N/A	#N/A	#N/A	#N/A	#N/A	#N/A	#N/A	#N/A	#N/A	#N/A	#N/A	#N/A	#N/A	#N/A	#N/A		#N/A	#N/A	#N/A	#N/A	#N/A	#N/A	#N/A	#N/A	#N/A	#N/A	#N/A	#N/A
						371	357	2021-12-24	#N/A	#N/A	#N/A	#N/A	#N/A	#N/A	#N/A	#N/A	#N/A	#N/A	#N/A							371	357	2021-12-24	#N/A	#N/A	#N/A	#N/A	#N/A	#N/A	#N/A	#N/A	#N/A	#N/A	#N/A	#N/A	#N/A	#N/A	#N/A	#N/A	#N/A	#N/A		#N/A	#N/A	#N/A	#N/A	#N/A	#N/A	#N/A	#N/A	#N/A	#N/A	#N/A	#N/A
						372	358	2021-12-25	#N/A	#N/A	#N/A	#N/A	#N/A	#N/A	#N/A	#N/A	#N/A	#N/A	#N/A							372	358	2021-12-25	#N/A	#N/A	#N/A	#N/A	#N/A	#N/A	#N/A	#N/A	#N/A	#N/A	#N/A	#N/A	#N/A	#N/A	#N/A	#N/A	#N/A	#N/A		#N/A	#N/A	#N/A	#N/A	#N/A	#N/A	#N/A	#N/A	#N/A	#N/A	#N/A	#N/A
						373	359	2021-12-26	#N/A	#N/A	#N/A	#N/A	#N/A	#N/A	#N/A	#N/A	#N/A	#N/A	#N/A							373	359	2021-12-26	#N/A	#N/A	#N/A	#N/A	#N/A	#N/A	#N/A	#N/A	#N/A	#N/A	#N/A	#N/A	#N/A	#N/A	#N/A	#N/A	#N/A	#N/A		#N/A	#N/A	#N/A	#N/A	#N/A	#N/A	#N/A	#N/A	#N/A	#N/A	#N/A	#N/A
						374	360	2021-12-27	#N/A	#N/A	#N/A	#N/A	#N/A	#N/A	#N/A	#N/A	#N/A	#N/A	#N/A							374	360	2021-12-27	#N/A	#N/A	#N/A	#N/A	#N/A	#N/A	#N/A	#N/A	#N/A	#N/A	#N/A	#N/A	#N/A	#N/A	#N/A	#N/A	#N/A	#N/A		#N/A	#N/A	#N/A	#N/A	#N/A	#N/A	#N/A	#N/A	#N/A	#N/A	#N/A	#N/A
						375	361	2021-12-28	#N/A	#N/A	#N/A	#N/A	#N/A	#N/A	#N/A	#N/A	#N/A	#N/A	#N/A							375	361	2021-12-28	#N/A	#N/A	#N/A	#N/A	#N/A	#N/A	#N/A	#N/A	#N/A	#N/A	#N/A	#N/A	#N/A	#N/A	#N/A	#N/A	#N/A	#N/A		#N/A	#N/A	#N/A	#N/A	#N/A	#N/A	#N/A	#N/A	#N/A	#N/A	#N/A	#N/A
						376	362	2021-12-29	#N/A	#N/A	#N/A	#N/A	#N/A	#N/A	#N/A	#N/A	#N/A	#N/A	#N/A							376	362	2021-12-29	#N/A	#N/A	#N/A	#N/A	#N/A	#N/A	#N/A	#N/A	#N/A	#N/A	#N/A	#N/A	#N/A	#N/A	#N/A	#N/A	#N/A	#N/A		#N/A	#N/A	#N/A	#N/A	#N/A	#N/A	#N/A	#N/A	#N/A	#N/A	#N/A	#N/A
						377	363	2021-12-30	#N/A	#N/A	#N/A	#N/A	#N/A	#N/A	#N/A	#N/A	#N/A	#N/A	#N/A							377	363	2021-12-30	#N/A	#N/A	#N/A	#N/A	#N/A	#N/A	#N/A	#N/A	#N/A	#N/A	#N/A	#N/A	#N/A	#N/A	#N/A	#N/A	#N/A	#N/A		#N/A	#N/A	#N/A	#N/A	#N/A	#N/A	#N/A	#N/A	#N/A	#N/A	#N/A	#N/A
						378	364	2021-12-31	#N/A	#N/A	#N/A	#N/A	#N/A	#N/A	#N/A	#N/A	#N/A	#N/A	#N/A							378	364	2021-12-31	#N/A	#N/A	#N/A	#N/A	#N/A	#N/A	#N/A	#N/A	#N/A	#N/A	#N/A	#N/A	#N/A	#N/A	#N/A	#N/A	#N/A	#N/A		#N/A	#N/A	#N/A	#N/A	#N/A	#N/A	#N/A	#N/A	#N/A	#N/A	#N/A	#N/A
						379	365	2022-01-01	#N/A	#N/A	#N/A	#N/A	#N/A	#N/A	#N/A	#N/A	#N/A	#N/A	#N/A							379	365	2022-01-01	#N/A	#N/A	#N/A	#N/A	#N/A	#N/A	#N/A	#N/A	#N/A	#N/A	#N/A	#N/A	#N/A	#N/A	#N/A	#N/A	#N/A	#N/A		#N/A	#N/A	#N/A	#N/A	#N/A	#N/A	#N/A	#N/A	#N/A	#N/A	#N/A	#N/A

### Sheet: Calc - SA_Resources
CRITICAL CALCULATIONS: DO NOT ALTER
Parameters: Situation Report
Today's Date		2021-01-01														Cumulative Infections		865452
Population		1000000	persons													Peak Daily Infections		34117.6
																Day of Peak		36
Total Cases To Date			cases													% of Population Infected		0.865452
Cases in the last 14 days			cases
Date to Begin Intervention			>= today
Impact of Intervention (% Reduction in R0)
Parameters: Epidemiology
Model Interval		1	days
New infections per case, unmitigated (R0)			infections
Date to Begin Contact Tracing		2021-01-01
% of Cases Traced																																																Group 1						Group 2
% of Cases Asymptomatic						Epi Model															Parameters: Contact Tracing Staff Time					Resources Model																						Daily Person Hours		Hours w/ Overhead		Total Staff Needed		Daily Person Hours		Hours w/ Overhead		Total Staff Needed
Relative Infectiousness of Asymptomatics						Row	Day	Date	Effective R0	Beginning Susceptible	New Infected (All)	New Infected (NT, S)	New Infected (NT, A)	New Infected (T, S)	New Infected (T, A)	Cumulative Infected	Ending Susceptible	Population Check	Infected Check				Lower	Upper		Row	Day	Date	Daily Contacts (Lower)	Daily Contacts (Upper)	Daily Case Alerts (Lower)	Daily Case Alerts (Upper)	Hours: Alert Screening (Lower)	Hours: Alert Screening (Upper)	Hours: Case Interviews (Lower)	Hours: Case Interviews (Upper)	Hours: Contact Interviews (Lower)	Hours: Contact Interviews (Upper)	Hours: Daily Case Monitoring (Lower)	Hours: Daily Case Monitoring (Upper)	Daily Person Hours (Lower)	Daily Person Hours (Upper)	Hours w/ Overhead (Lower)	Hours w/ Overhead (Upper)	Total Staff Needed (Lower)	Total Staff Needed (Upper)		Lower	Upper	Lower	Upper	Lower	Upper	Lower	Upper	Lower	Upper	Lower	Upper
						0	-14	2020-12-18			47.619					47.619					Contacts Per Case (Lower)		3	10		0	-14	2020-12-18	0	0	0	0	0	0	0	0	0	0	0	0	0	0	0	0	0	0		0	0	0	0	0	0	0	0	0	0	0	0
Infectivity Distributions (Impact of Contact Tracing)						1	-13	2020-12-19			95.2381					142.857										1	-13	2020-12-19	0	0	0	0	0	0	0	0	0	0	0	0	0	0	0	0	0	0		0	0	0	0	0	0	0	0	0	0	0	0
Day	NT, S	NT, A	T, S	T, A		2	-12	2020-12-20			142.857					285.714					Hours worked per staff per day		8	12		2	-12	2020-12-20	0	0	0	0	0	0	0	0	0	0	0	0	0	0	0	0	0	0		0	0	0	0	0	0	0	0	0	0	0	0
						3	-11	2020-12-21			190.476					476.19					Overhead Time (% of total hours)		0.05	0.05		3	-11	2020-12-21	0	0	0	0	0	0	0	0	0	0	0	0	0	0	0	0	0	0		0	0	0	0	0	0	0	0	0	0	0	0
						4	-10	2020-12-22			238.095					714.286										4	-10	2020-12-22	0	0	0	0	0	0	0	0	0	0	0	0	0	0	0	0	0	0		0	0	0	0	0	0	0	0	0	0	0	0
						5	-9	2020-12-23			285.714					1000					Alerts Received per Case		0	0		5	-9	2020-12-23	0	0	0	0	0	0	0	0	0	0	0	0	0	0	0	0	0	0		0	0	0	0	0	0	0	0	0	0	0	0
						6	-8	2020-12-24			333.333					1333.33					Hours needed to screen 1 alert		5	10	1	6	-8	2020-12-24	0	0	0	0	0	0	0	0	0	0	0	0	0	0	0	0	0	0		0	0	0	0	0	0	0	0	0	0	0	0
						7	-7	2020-12-25			380.952					1714.29										7	-7	2020-12-25	0	0	0	0	0	0	0	0	0	0	0	0	0	0	0	0	0	0		0	0	0	0	0	0	0	0	0	0	0	0
						8	-6	2020-12-26			428.571					2142.86					Hours needed to interview 1 case		1	2	1	8	-6	2020-12-26	0	0	0	0	0	0	0	0	0	0	0	0	0	0	0	0	0	0		0	0	0	0	0	0	0	0	0	0	0	0
						9	-5	2020-12-27			476.19					2619.05					Hours needed to interview 1 contact		0	0	1	9	-5	2020-12-27	0	0	0	0	0	0	0	0	0	0	0	0	0	0	0	0	0	0		0	0	0	0	0	0	0	0	0	0	0	0
						10	-4	2020-12-28			523.81					3142.86										10	-4	2020-12-28	0	0	0	0	0	0	0	0	0	0	0	0	0	0	0	0	0	0		0	0	0	0	0	0	0	0	0	0	0	0
						11	-3	2020-12-29			571.429					3714.29					Hours for daily monitoring of 1 case		0	0	2	11	-3	2020-12-29	0	0	0	0	0	0	0	0	0	0	0	0	0	0	0	0	0	0		0	0	0	0	0	0	0	0	0	0	0	0
						12	-2	2020-12-30			619.048					4333.33					Number of days monitored		14	14		12	-2	2020-12-30	0	0	0	0	0	0	0	0	0	0	0	0	0	0	0	0	0	0		0	0	0	0	0	0	0	0	0	0	0	0
						13	-1	2020-12-31			666.667					5000										13	-1	2020-12-31	0	0	0	0	0	0	0	0	0	0	0	0	0	0	0	0	0	0		0	0	0	0	0	0	0	0	0	0	0	0
						14	0	2021-01-01			936.152					5936.15					Strategy 2					14	0	2021-01-01	2808.46	9361.52	0	0	0	0	936.152	1872.3	0	0	0	0	936.152	1872.3	982.96	1965.92	81.9133	245.74		936.152	1872.3	982.96	1965.92	81.9133	245.74	0	0	0	0	0	0
						15	1	2021-01-02			1050.01					6986.17					Contacts are identified and listed?		0			15	1	2021-01-02	3150.04	10500.1	0	0	0	0	1050.01	2100.03	0	0	0	0	1050.01	2100.03	1102.51	2205.03	91.8762	275.629		1050.01	2100.03	1102.51	2205.03	91.8762	275.629	0	0	0	0	0	0
						16	2	2021-01-03			1163.51					8149.68					Contacts follow-up occurs?		0			16	2	2021-01-03	3490.54	11635.1	0	0	0	0	1163.51	2327.03	0	0	0	0	1163.51	2327.03	1221.69	2443.38	101.808	305.423		1163.51	2327.03	1221.69	2443.38	101.808	305.423	0	0	0	0	0	0
Categorical Reduction to base R0						17	3	2021-01-04			1276.61					9426.3										17	3	2021-01-04	3829.84	12766.1	0	0	0	0	1276.61	2553.23	0	0	0	0	1276.61	2553.23	1340.45	2680.89	111.704	335.111		1276.61	2553.23	1340.45	2680.89	111.704	335.111	0	0	0	0	0	0
R0 Reduction due to CT Strategy	0					18	4	2021-01-05			1478.66					10905										18	4	2021-01-05	4435.99	14786.6	0	0	0	0	1478.66	2957.33	0	0	0	0	1478.66	2957.33	1552.6	3105.19	129.383	388.149		1478.66	2957.33	1552.6	3105.19	129.383	388.149	0	0	0	0	0	0
Combined R0 Reduction						19	5	2021-01-06			1713.11					12618.1										19	5	2021-01-06	5139.32	17131.1	0	0	0	0	1713.11	3426.21	0	0	0	0	1713.11	3426.21	1798.76	3597.53	149.897	449.691		1713.11	3426.21	1798.76	3597.53	149.897	449.691	0	0	0	0	0	0
Legend						20	6	2021-01-07			1969.71					14587.8										20	6	2021-01-07	5909.13	19697.1	0	0	0	0	1969.71	3939.42	0	0	0	0	1969.71	3939.42	2068.19	4136.39	172.35	517.049		1969.71	3939.42	2068.19	4136.39	172.35	517.049	0	0	0	0	0	0
NT, S	Not Traced, Symptomatic					21	7	2021-01-08			2237.95					16825.7										21	7	2021-01-08	6713.84	22379.5	0	0	0	0	2237.95	4475.9	0	0	0	0	2237.95	4475.9	2349.85	4699.69	195.82	587.461		2237.95	4475.9	2349.85	4699.69	195.82	587.461	0	0	0	0	0	0
NT, A	Not Traced, Asymptomatic					22	8	2021-01-09			2545.33					19371.1										22	8	2021-01-09	7636	25453.3	0	0	0	0	2545.33	5090.67	0	0	0	0	2545.33	5090.67	2672.6	5345.2	222.717	668.15		2545.33	5090.67	2672.6	5345.2	222.717	668.15	0	0	0	0	0	0
T, S	Traced, Symptomatic					23	9	2021-01-10			2902.11					22273.2										23	9	2021-01-10	8706.34	29021.1	0	0	0	0	2902.11	5804.22	0	0	0	0	2902.11	5804.22	3047.22	6094.43	253.935	761.804		2902.11	5804.22	3047.22	6094.43	253.935	761.804	0	0	0	0	0	0
T, A	Traced, Asymptomatic					24	10	2021-01-11			3313.04					25586.2										24	10	2021-01-11	9939.13	33130.4	0	0	0	0	3313.04	6626.09	0	0	0	0	3313.04	6626.09	3478.7	6957.39	289.891	869.674		3313.04	6626.09	3478.7	6957.39	289.891	869.674	0	0	0	0	0	0
						25	11	2021-01-12			3775.67					29361.9										25	11	2021-01-12	11327	37756.7	0	0	0	0	3775.67	7551.34	0	0	0	0	3775.67	7551.34	3964.45	7928.91	330.371	991.114		3775.67	7551.34	3964.45	7928.91	330.371	991.114	0	0	0	0	0	0
						26	12	2021-01-13			4295.47					33657.4										26	12	2021-01-13	12886.4	42954.7	0	0	0	0	4295.47	8590.94	0	0	0	0	4295.47	8590.94	4510.24	9020.48	375.854	1127.56		4295.47	8590.94	4510.24	9020.48	375.854	1127.56	0	0	0	0	0	0
						27	13	2021-01-14			4881.08					38538.4										27	13	2021-01-14	14643.3	48810.8	0	0	0	0	4881.08	9762.17	0	0	0	0	4881.08	9762.17	5125.14	10250.3	427.095	1281.28		4881.08	9762.17	5125.14	10250.3	427.095	1281.28	0	0	0	0	0	0
						28	14	2021-01-15			5544.67					44083.1										28	14	2021-01-15	16634	55446.7	0	0	0	0	5544.67	11089.3	0	0	0	0	5544.67	11089.3	5821.9	11643.8	485.158	1455.48		5544.67	11089.3	5821.9	11643.8	485.158	1455.48	0	0	0	0	0	0
						29	15	2021-01-16			6285.19					50368.3										29	15	2021-01-16	18855.6	62851.9	0	0	0	0	6285.19	12570.4	0	0	0	0	6285.19	12570.4	6599.45	13198.9	549.954	1649.86		6285.19	12570.4	6599.45	13198.9	549.954	1649.86	0	0	0	0	0	0
						30	16	2021-01-17			7114.38					57482.7										30	16	2021-01-17	21343.1	71143.8	0	0	0	0	7114.38	14228.8	0	0	0	0	7114.38	14228.8	7470.1	14940.2	622.508	1867.52		7114.38	14228.8	7470.1	14940.2	622.508	1867.52	0	0	0	0	0	0
						31	17	2021-01-18			8039.02					65521.7										31	17	2021-01-18	24117.1	80390.2	0	0	0	0	8039.02	16078	0	0	0	0	8039.02	16078	8440.97	16881.9	703.414	2110.24		8039.02	16078	8440.97	16881.9	703.414	2110.24	0	0	0	0	0	0
						32	18	2021-01-19			9068.5					74590.2										32	18	2021-01-19	27205.5	90685	0	0	0	0	9068.5	18137	0	0	0	0	9068.5	18137	9521.93	19043.9	793.494	2380.48		9068.5	18137	9521.93	19043.9	793.494	2380.48	0	0	0	0	0	0
						33	19	2021-01-20			10205.4					84795.6										33	19	2021-01-20	30616.1	102054	0	0	0	0	10205.4	20410.7	0	0	0	0	10205.4	20410.7	10715.6	21431.3	892.969	2678.91		10205.4	20410.7	10715.6	21431.3	892.969	2678.91	0	0	0	0	0	0
						34	20	2021-01-21			11454.1					96249.7										34	20	2021-01-21	34362.3	114541	0	0	0	0	11454.1	22908.2	0	0	0	0	11454.1	22908.2	12026.8	24053.6	1002.23	3006.7		11454.1	22908.2	12026.8	24053.6	1002.23	3006.7	0	0	0	0	0	0
						35	21	2021-01-22			12817.3					109067										35	21	2021-01-22	38452	128173	0	0	0	0	12817.3	25634.7	0	0	0	0	12817.3	25634.7	13458.2	26916.4	1121.52	3364.55		12817.3	25634.7	13458.2	26916.4	1121.52	3364.55	0	0	0	0	0	0
						36	22	2021-01-23			14296.7					123364										36	22	2021-01-23	42890	142967	0	0	0	0	14296.7	28593.3	0	0	0	0	14296.7	28593.3	15011.5	30023	1250.96	3752.87		14296.7	28593.3	15011.5	30023	1250.96	3752.87	0	0	0	0	0	0
						37	23	2021-01-24			15888.1					139252										37	23	2021-01-24	47664.3	158881	0	0	0	0	15888.1	31776.2	0	0	0	0	15888.1	31776.2	16682.5	33365	1390.21	4170.63		15888.1	31776.2	16682.5	33365	1390.21	4170.63	0	0	0	0	0	0
						38	24	2021-01-25			17583					156835										38	24	2021-01-25	52748.9	175830	0	0	0	0	17583	35165.9	0	0	0	0	17583	35165.9	18462.1	36924.2	1538.51	4615.53		17583	35165.9	18462.1	36924.2	1538.51	4615.53	0	0	0	0	0	0
						39	25	2021-01-26			19366.9					176202										39	25	2021-01-26	58100.6	193669	0	0	0	0	19366.9	38733.7	0	0	0	0	19366.9	38733.7	20335.2	40670.4	1694.6	5083.8		19366.9	38733.7	20335.2	40670.4	1694.6	5083.8	0	0	0	0	0	0
						40	26	2021-01-27			21219.7					197421										40	26	2021-01-27	63659.1	212197	0	0	0	0	21219.7	42439.4	0	0	0	0	21219.7	42439.4	22280.7	44561.4	1856.73	5570.18		21219.7	42439.4	22280.7	44561.4	1856.73	5570.18	0	0	0	0	0	0
						41	27	2021-01-28			23114					220535										41	27	2021-01-28	69342	231140	0	0	0	0	23114	46228	0	0	0	0	23114	46228	24269.7	48539.4	2022.47	6067.42		23114	46228	24269.7	48539.4	2022.47	6067.42	0	0	0	0	0	0
						42	28	2021-01-29			25014.1					245549										42	28	2021-01-29	75042.2	250141	0	0	0	0	25014.1	50028.1	0	0	0	0	25014.1	50028.1	26264.8	52529.5	2188.73	6566.19		25014.1	50028.1	26264.8	52529.5	2188.73	6566.19	0	0	0	0	0	0
						43	29	2021-01-30			26875.8					272425										43	29	2021-01-30	80627.5	268758	0	0	0	0	26875.8	53751.6	0	0	0	0	26875.8	53751.6	28219.6	56439.2	2351.63	7054.9		26875.8	53751.6	28219.6	56439.2	2351.63	7054.9	0	0	0	0	0	0
						44	30	2021-01-31			28647.9					301073										44	30	2021-01-31	85943.7	286479	0	0	0	0	28647.9	57295.8	0	0	0	0	28647.9	57295.8	30080.3	60160.6	2506.69	7520.07		28647.9	57295.8	30080.3	60160.6	2506.69	7520.07	0	0	0	0	0	0
						45	31	2021-02-01			30272.7					331346										45	31	2021-02-01	90818.1	302727	0	0	0	0	30272.7	60545.4	0	0	0	0	30272.7	60545.4	31786.3	63572.7	2648.86	7946.58		30272.7	60545.4	31786.3	63572.7	2648.86	7946.58	0	0	0	0	0	0
						46	32	2021-02-02			31688.9					363035										46	32	2021-02-02	95066.7	316889	0	0	0	0	31688.9	63377.8	0	0	0	0	31688.9	63377.8	33273.4	66546.7	2772.78	8318.34		31688.9	63377.8	33273.4	66546.7	2772.78	8318.34	0	0	0	0	0	0
						47	33	2021-02-03			32834.6					395869										47	33	2021-02-03	98503.9	328346	0	0	0	0	32834.6	65669.3	0	0	0	0	32834.6	65669.3	34476.4	68952.8	2873.03	8619.09		32834.6	65669.3	34476.4	68952.8	2873.03	8619.09	0	0	0	0	0	0
						48	34	2021-02-04			33651.9					429521										48	34	2021-02-04	100956	336519	0	0	0	0	33651.9	67303.8	0	0	0	0	33651.9	67303.8	35334.5	70669	2944.54	8833.62		33651.9	67303.8	35334.5	70669	2944.54	8833.62	0	0	0	0	0	0
						49	35	2021-02-05			34091.4					463613										49	35	2021-02-05	102274	340914	0	0	0	0	34091.4	68182.8	0	0	0	0	34091.4	68182.8	35796	71592	2983	8949		34091.4	68182.8	35796	71592	2983	8949	0	0	0	0	0	0
						50	36	2021-02-06			34117.6					497730										50	36	2021-02-06	102353	341176	0	0	0	0	34117.6	68235.3	0	0	0	0	34117.6	68235.3	35823.5	71647	2985.29	8955.88		34117.6	68235.3	35823.5	71647	2985.29	8955.88	0	0	0	0	0	0
						51	37	2021-02-07			33713					531443										51	37	2021-02-07	101139	337130	0	0	0	0	33713	67426	0	0	0	0	33713	67426	35398.7	70797.3	2949.89	8849.67		33713	67426	35398.7	70797.3	2949.89	8849.67	0	0	0	0	0	0
						52	38	2021-02-08			32881.2					564324										52	38	2021-02-08	98643.6	328812	0	0	0	0	32881.2	65762.4	0	0	0	0	32881.2	65762.4	34525.3	69050.5	2877.1	8631.31		32881.2	65762.4	34525.3	69050.5	2877.1	8631.31	0	0	0	0	0	0
						53	39	2021-02-09			31647.9					595972										53	39	2021-02-09	94943.8	316479	0	0	0	0	31647.9	63295.9	0	0	0	0	31647.9	63295.9	33230.3	66460.7	2769.19	8307.58		31647.9	63295.9	33230.3	66460.7	2769.19	8307.58	0	0	0	0	0	0
						54	40	2021-02-10			30059.9					626032										54	40	2021-02-10	90179.6	300599	0	0	0	0	30059.9	60119.8	0	0	0	0	30059.9	60119.8	31562.9	63125.7	2630.24	7890.72		30059.9	60119.8	31562.9	63125.7	2630.24	7890.72	0	0	0	0	0	0
						55	41	2021-02-11			28180.9					654213										55	41	2021-02-11	84542.6	281809	0	0	0	0	28180.9	56361.8	0	0	0	0	28180.9	56361.8	29589.9	59179.8	2465.83	7397.48		28180.9	56361.8	29589.9	59179.8	2465.83	7397.48	0	0	0	0	0	0
						56	42	2021-02-12			26086.4					680300										56	42	2021-02-12	78259.1	260864	0	0	0	0	26086.4	52172.7	0	0	0	0	26086.4	52172.7	27390.7	54781.4	2282.56	6847.67		26086.4	52172.7	27390.7	54781.4	2282.56	6847.67	0	0	0	0	0	0
						57	43	2021-02-13			23856.8					704156										57	43	2021-02-13	71570.4	238568	0	0	0	0	23856.8	47713.6	0	0	0	0	23856.8	47713.6	25049.6	50099.3	2087.47	6262.41		23856.8	47713.6	25049.6	50099.3	2087.47	6262.41	0	0	0	0	0	0
						58	44	2021-02-14			21570.9					725727										58	44	2021-02-14	64712.8	215709	0	0	0	0	21570.9	43141.8	0	0	0	0	21570.9	43141.8	22649.5	45298.9	1887.46	5662.37		21570.9	43141.8	22649.5	45298.9	1887.46	5662.37	0	0	0	0	0	0
						59	45	2021-02-15			19300					745027										59	45	2021-02-15	57900.1	193000	0	0	0	0	19300	38600.1	0	0	0	0	19300	38600.1	20265	40530.1	1688.75	5066.26		19300	38600.1	20265	40530.1	1688.75	5066.26	0	0	0	0	0	0
						60	46	2021-02-16			17103.9					762131										60	46	2021-02-16	51311.6	171039	0	0	0	0	17103.9	34207.7	0	0	0	0	17103.9	34207.7	17959.1	35918.1	1496.59	4489.76		17103.9	34207.7	17959.1	35918.1	1496.59	4489.76	0	0	0	0	0	0
						61	47	2021-02-17			15028.3					777159										61	47	2021-02-17	45085	150283	0	0	0	0	15028.3	30056.6	0	0	0	0	15028.3	30056.6	15779.7	31559.5	1314.98	3944.93		15028.3	30056.6	15779.7	31559.5	1314.98	3944.93	0	0	0	0	0	0
						62	48	2021-02-18			13105.1					790265										62	48	2021-02-18	39315.4	131051	0	0	0	0	13105.1	26210.3	0	0	0	0	13105.1	26210.3	13760.4	27520.8	1146.7	3440.1		13105.1	26210.3	13760.4	27520.8	1146.7	3440.1	0	0	0	0	0	0
						63	49	2021-02-19			11352.9					801618										63	49	2021-02-19	34058.7	113529	0	0	0	0	11352.9	22705.8	0	0	0	0	11352.9	22705.8	11920.6	23841.1	993.38	2980.14		11352.9	22705.8	11920.6	23841.1	993.38	2980.14	0	0	0	0	0	0
						64	50	2021-02-20			9779.09					811397										64	50	2021-02-20	29337.3	97790.9	0	0	0	0	9779.09	19558.2	0	0	0	0	9779.09	19558.2	10268	20536.1	855.67	2567.01		9779.09	19558.2	10268	20536.1	855.67	2567.01	0	0	0	0	0	0
						65	51	2021-02-21			8382.44					819779										65	51	2021-02-21	25147.3	83824.4	0	0	0	0	8382.44	16764.9	0	0	0	0	8382.44	16764.9	8801.56	17603.1	733.464	2200.39		8382.44	16764.9	8801.56	17603.1	733.464	2200.39	0	0	0	0	0	0
						66	52	2021-02-22			7155.48					826935										66	52	2021-02-22	21466.4	71554.8	0	0	0	0	7155.48	14311	0	0	0	0	7155.48	14311	7513.25	15026.5	626.104	1878.31		7155.48	14311	7513.25	15026.5	626.104	1878.31	0	0	0	0	0	0
						67	53	2021-02-23			6086.62					833021										67	53	2021-02-23	18259.9	60866.2	0	0	0	0	6086.62	12173.2	0	0	0	0	6086.62	12173.2	6390.95	12781.9	532.579	1597.74		6086.62	12173.2	6390.95	12781.9	532.579	1597.74	0	0	0	0	0	0
						68	54	2021-02-24			5162					838183										68	54	2021-02-24	15486	51620	0	0	0	0	5162	10324	0	0	0	0	5162	10324	5420.1	10840.2	451.675	1355.03		5162	10324	5420.1	10840.2	451.675	1355.03	0	0	0	0	0	0
						69	55	2021-02-25			4366.82					842550										69	55	2021-02-25	13100.5	43668.2	0	0	0	0	4366.82	8733.64	0	0	0	0	4366.82	8733.64	4585.16	9170.32	382.097	1146.29		4366.82	8733.64	4585.16	9170.32	382.097	1146.29	0	0	0	0	0	0
						70	56	2021-02-26			3686.26					846236										70	56	2021-02-26	11058.8	36862.6	0	0	0	0	3686.26	7372.53	0	0	0	0	3686.26	7372.53	3870.58	7741.15	322.548	967.644		3686.26	7372.53	3870.58	7741.15	322.548	967.644	0	0	0	0	0	0
						71	57	2021-02-27			3106.18					849342										71	57	2021-02-27	9318.53	31061.8	0	0	0	0	3106.18	6212.35	0	0	0	0	3106.18	6212.35	3261.48	6522.97	271.79	815.371		3106.18	6212.35	3261.48	6522.97	271.79	815.371	0	0	0	0	0	0
						72	58	2021-02-28			2613.4					851956										72	58	2021-02-28	7840.21	26134	0	0	0	0	2613.4	5226.81	0	0	0	0	2613.4	5226.81	2744.07	5488.15	228.673	686.019		2613.4	5226.81	2744.07	5488.15	228.673	686.019	0	0	0	0	0	0
						73	59	2021-03-01			2196					854152										73	59	2021-03-01	6588	21960	0	0	0	0	2196	4392	0	0	0	0	2196	4392	2305.8	4611.6	192.15	576.45		2196	4392	2305.8	4611.6	192.15	576.45	0	0	0	0	0	0
						74	60	2021-03-02			1843.28					855995										74	60	2021-03-02	5529.84	18432.8	0	0	0	0	1843.28	3686.56	0	0	0	0	1843.28	3686.56	1935.45	3870.89	161.287	483.861		1843.28	3686.56	1935.45	3870.89	161.287	483.861	0	0	0	0	0	0
						75	61	2021-03-03			1545.82					857541										75	61	2021-03-03	4637.47	15458.2	0	0	0	0	1545.82	3091.65	0	0	0	0	1545.82	3091.65	1623.12	3246.23	135.26	405.779		1545.82	3091.65	1623.12	3246.23	135.26	405.779	0	0	0	0	0	0
						76	62	2021-03-04			1295.39					858836										76	62	2021-03-04	3886.18	12953.9	0	0	0	0	1295.39	2590.79	0	0	0	0	1295.39	2590.79	1360.16	2720.33	113.347	340.041		1295.39	2590.79	1360.16	2720.33	113.347	340.041	0	0	0	0	0	0
						77	63	2021-03-05			1084.85					859921										77	63	2021-03-05	3254.55	10848.5	0	0	0	0	1084.85	2169.7	0	0	0	0	1084.85	2169.7	1139.09	2278.19	94.9244	284.773		1084.85	2169.7	1139.09	2278.19	94.9244	284.773	0	0	0	0	0	0
						78	64	2021-03-06			908.05					860829										78	64	2021-03-06	2724.15	9080.5	0	0	0	0	908.05	1816.1	0	0	0	0	908.05	1816.1	953.452	1906.9	79.4544	238.363		908.05	1816.1	953.452	1906.9	79.4544	238.363	0	0	0	0	0	0
						79	65	2021-03-07			759.729					861589										79	65	2021-03-07	2279.19	7597.29	0	0	0	0	759.729	1519.46	0	0	0	0	759.729	1519.46	797.715	1595.43	66.4763	199.429		759.729	1519.46	797.715	1595.43	66.4763	199.429	0	0	0	0	0	0
						80	66	2021-03-08			635.401					862224										80	66	2021-03-08	1906.2	6354.01	0	0	0	0	635.401	1270.8	0	0	0	0	635.401	1270.8	667.171	1334.34	55.5976	166.793		635.401	1270.8	667.171	1334.34	55.5976	166.793	0	0	0	0	0	0
						81	67	2021-03-09			531.256					862756										81	67	2021-03-09	1593.77	5312.56	0	0	0	0	531.256	1062.51	0	0	0	0	531.256	1062.51	557.819	1115.64	46.4849	139.455		531.256	1062.51	557.819	1115.64	46.4849	139.455	0	0	0	0	0	0
						82	68	2021-03-10			444.067					863200										82	68	2021-03-10	1332.2	4440.67	0	0	0	0	444.067	888.134	0	0	0	0	444.067	888.134	466.27	932.541	38.8559	116.568		444.067	888.134	466.27	932.541	38.8559	116.568	0	0	0	0	0	0
						83	69	2021-03-11			371.107					863571										83	69	2021-03-11	1113.32	3711.07	0	0	0	0	371.107	742.214	0	0	0	0	371.107	742.214	389.662	779.325	32.4719	97.4156		371.107	742.214	389.662	779.325	32.4719	97.4156	0	0	0	0	0	0
						84	70	2021-03-12			310.079					863881										84	70	2021-03-12	930.236	3100.79	0	0	0	0	310.079	620.157	0	0	0	0	310.079	620.157	325.583	651.165	27.1319	81.3956		310.079	620.157	325.583	651.165	27.1319	81.3956	0	0	0	0	0	0
						85	71	2021-03-13			259.047					864140										85	71	2021-03-13	777.142	2590.47	0	0	0	0	259.047	518.095	0	0	0	0	259.047	518.095	272	543.999	22.6666	67.9999		259.047	518.095	272	543.999	22.6666	67.9999	0	0	0	0	0	0
						86	72	2021-03-14			216.387					864356										86	72	2021-03-14	649.162	2163.87	0	0	0	0	216.387	432.775	0	0	0	0	216.387	432.775	227.207	454.413	18.9339	56.8017		216.387	432.775	227.207	454.413	18.9339	56.8017	0	0	0	0	0	0
						87	73	2021-03-15			180.734					864537										87	73	2021-03-15	542.201	1807.34	0	0	0	0	180.734	361.467	0	0	0	0	180.734	361.467	189.77	379.541	15.8142	47.4426		180.734	361.467	189.77	379.541	15.8142	47.4426	0	0	0	0	0	0
						88	74	2021-03-16			150.941					864688										88	74	2021-03-16	452.824	1509.41	0	0	0	0	150.941	301.883	0	0	0	0	150.941	301.883	158.488	316.977	13.2074	39.6221		150.941	301.883	158.488	316.977	13.2074	39.6221	0	0	0	0	0	0
						89	75	2021-03-17			126.051					864814										89	75	2021-03-17	378.152	1260.51	0	0	0	0	126.051	252.102	0	0	0	0	126.051	252.102	132.353	264.707	11.0294	33.0883		126.051	252.102	132.353	264.707	11.0294	33.0883	0	0	0	0	0	0
						90	76	2021-03-18			105.258					864919										90	76	2021-03-18	315.775	1052.58	0	0	0	0	105.258	210.517	0	0	0	0	105.258	210.517	110.521	221.043	9.2101	27.6303		105.258	210.517	110.521	221.043	9.2101	27.6303	0	0	0	0	0	0
						91	77	2021-03-19			87.8912					865007										91	77	2021-03-19	263.674	878.912	0	0	0	0	87.8912	175.782	0	0	0	0	87.8912	175.782	92.2858	184.572	7.69048	23.0714		87.8912	175.782	92.2858	184.572	7.69048	23.0714	0	0	0	0	0	0
						92	78	2021-03-20			73.3865					865081										92	78	2021-03-20	220.159	733.865	0	0	0	0	73.3865	146.773	0	0	0	0	73.3865	146.773	77.0558	154.112	6.42131	19.2639		73.3865	146.773	77.0558	154.112	6.42131	19.2639	0	0	0	0	0	0
						93	79	2021-03-21			61.2733					865142										93	79	2021-03-21	183.82	612.733	0	0	0	0	61.2733	122.547	0	0	0	0	61.2733	122.547	64.3369	128.674	5.36141	16.0842		61.2733	122.547	64.3369	128.674	5.36141	16.0842	0	0	0	0	0	0
						94	80	2021-03-22			51.1579					865193										94	80	2021-03-22	153.474	511.579	0	0	0	0	51.1579	102.316	0	0	0	0	51.1579	102.316	53.7158	107.432	4.47632	13.429		51.1579	102.316	53.7158	107.432	4.47632	13.429	0	0	0	0	0	0
						95	81	2021-03-23			42.7115					865236										95	81	2021-03-23	128.134	427.115	0	0	0	0	42.7115	85.4229	0	0	0	0	42.7115	85.4229	44.847	89.6941	3.73725	11.2118		42.7115	85.4229	44.847	89.6941	3.73725	11.2118	0	0	0	0	0	0
						96	82	2021-03-24			35.6588					865271										96	82	2021-03-24	106.976	356.588	0	0	0	0	35.6588	71.3176	0	0	0	0	35.6588	71.3176	37.4418	74.8835	3.12015	9.36044		35.6588	71.3176	37.4418	74.8835	3.12015	9.36044	0	0	0	0	0	0
						97	83	2021-03-25			29.7702					865301										97	83	2021-03-25	89.3106	297.702	0	0	0	0	29.7702	59.5404	0	0	0	0	29.7702	59.5404	31.2587	62.5174	2.60489	7.81468		29.7702	59.5404	31.2587	62.5174	2.60489	7.81468	0	0	0	0	0	0
						98	84	2021-03-26			24.8537					865326										98	84	2021-03-26	74.561	248.537	0	0	0	0	24.8537	49.7073	0	0	0	0	24.8537	49.7073	26.0964	52.1927	2.1747	6.52409		24.8537	49.7073	26.0964	52.1927	2.1747	6.52409	0	0	0	0	0	0
						99	85	2021-03-27			20.7488					865347										99	85	2021-03-27	62.2465	207.488	0	0	0	0	20.7488	41.4977	0	0	0	0	20.7488	41.4977	21.7863	43.5726	1.81552	5.44657		20.7488	41.4977	21.7863	43.5726	1.81552	5.44657	0	0	0	0	0	0
						100	86	2021-03-28			17.3218					865364										100	86	2021-03-28	51.9654	173.218	0	0	0	0	17.3218	34.6436	0	0	0	0	17.3218	34.6436	18.1879	36.3758	1.51566	4.54697		17.3218	34.6436	18.1879	36.3758	1.51566	4.54697	0	0	0	0	0	0
						101	87	2021-03-29			14.4607					865379										101	87	2021-03-29	43.382	144.607	0	0	0	0	14.4607	28.9213	0	0	0	0	14.4607	28.9213	15.1837	30.3674	1.26531	3.79593		14.4607	28.9213	15.1837	30.3674	1.26531	3.79593	0	0	0	0	0	0
						102	88	2021-03-30			12.072					865391										102	88	2021-03-30	36.2161	120.72	0	0	0	0	12.072	24.1441	0	0	0	0	12.072	24.1441	12.6756	25.3513	1.0563	3.16891		12.072	24.1441	12.6756	25.3513	1.0563	3.16891	0	0	0	0	0	0
						103	89	2021-03-31			10.0779					865401										103	89	2021-03-31	30.2337	100.779	0	0	0	0	10.0779	20.1558	0	0	0	0	10.0779	20.1558	10.5818	21.1636	0.881818	2.64545		10.0779	20.1558	10.5818	21.1636	0.881818	2.64545	0	0	0	0	0	0
						104	90	2021-04-01			8.41315					865409										104	90	2021-04-01	25.2394	84.1315	0	0	0	0	8.41315	16.8263	0	0	0	0	8.41315	16.8263	8.8338	17.6676	0.73615	2.20845		8.41315	16.8263	8.8338	17.6676	0.73615	2.20845	0	0	0	0	0	0
						105	91	2021-04-02			7.02335					865416										105	91	2021-04-02	21.0701	70.2335	0	0	0	0	7.02335	14.0467	0	0	0	0	7.02335	14.0467	7.37452	14.749	0.614543	1.84363		7.02335	14.0467	7.37452	14.749	0.614543	1.84363	0	0	0	0	0	0
						106	92	2021-04-03			5.86312					865422										106	92	2021-04-03	17.5894	58.6312	0	0	0	0	5.86312	11.7262	0	0	0	0	5.86312	11.7262	6.15628	12.3126	0.513023	1.53907		5.86312	11.7262	6.15628	12.3126	0.513023	1.53907	0	0	0	0	0	0
						107	93	2021-04-04			4.89454					865427										107	93	2021-04-04	14.6836	48.9454	0	0	0	0	4.89454	9.78909	0	0	0	0	4.89454	9.78909	5.13927	10.2785	0.428273	1.28482		4.89454	9.78909	5.13927	10.2785	0.428273	1.28482	0	0	0	0	0	0
						108	94	2021-04-05			4.08596					865431										108	94	2021-04-05	12.2579	40.8596	0	0	0	0	4.08596	8.17193	0	0	0	0	4.08596	8.17193	4.29026	8.58052	0.357522	1.07257		4.08596	8.17193	4.29026	8.58052	0.357522	1.07257	0	0	0	0	0	0
						109	95	2021-04-06			3.41095					865434										109	95	2021-04-06	10.2329	34.1095	0	0	0	0	3.41095	6.82191	0	0	0	0	3.41095	6.82191	3.5815	7.163	0.298458	0.895375		3.41095	6.82191	3.5815	7.163	0.298458	0.895375	0	0	0	0	0	0
						110	96	2021-04-07			2.84745					865437										110	96	2021-04-07	8.54236	28.4745	0	0	0	0	2.84745	5.6949	0	0	0	0	2.84745	5.6949	2.98983	5.97965	0.249152	0.747456		2.84745	5.6949	2.98983	5.97965	0.249152	0.747456	0	0	0	0	0	0
						111	97	2021-04-08			2.37704					865440										111	97	2021-04-08	7.13112	23.7704	0	0	0	0	2.37704	4.75408	0	0	0	0	2.37704	4.75408	2.49589	4.99178	0.207991	0.623973		2.37704	4.75408	2.49589	4.99178	0.207991	0.623973	0	0	0	0	0	0
						112	98	2021-04-09			1.98434					865442										112	98	2021-04-09	5.95302	19.8434	0	0	0	0	1.98434	3.96868	0	0	0	0	1.98434	3.96868	2.08356	4.16711	0.17363	0.520889		1.98434	3.96868	2.08356	4.16711	0.17363	0.520889	0	0	0	0	0	0
						113	99	2021-04-10			1.65651					865443										113	99	2021-04-10	4.96954	16.5651	0	0	0	0	1.65651	3.31303	0	0	0	0	1.65651	3.31303	1.73934	3.47868	0.144945	0.434835		1.65651	3.31303	1.73934	3.47868	0.144945	0.434835	0	0	0	0	0	0
						114	100	2021-04-11			1.38285					865445										114	100	2021-04-11	4.14854	13.8285	0	0	0	0	1.38285	2.76569	0	0	0	0	1.38285	2.76569	1.45199	2.90398	0.120999	0.362997		1.38285	2.76569	1.45199	2.90398	0.120999	0.362997	0	0	0	0	0	0
						115	101	2021-04-12			1.15439					865446										115	101	2021-04-12	3.46317	11.5439	0	0	0	0	1.15439	2.30878	0	0	0	0	1.15439	2.30878	1.21211	2.42422	0.101009	0.303027		1.15439	2.30878	1.21211	2.42422	0.101009	0.303027	0	0	0	0	0	0
						116	102	2021-04-13			0.963676					865447										116	102	2021-04-13	2.89103	9.63676	0	0	0	0	0.963676	1.92735	0	0	0	0	0.963676	1.92735	1.01186	2.02372	0.0843216	0.252965		0.963676	1.92735	1.01186	2.02372	0.0843216	0.252965	0	0	0	0	0	0
						117	103	2021-04-14			0.804468					865448										117	103	2021-04-14	2.4134	8.04468	0	0	0	0	0.804468	1.60894	0	0	0	0	0.804468	1.60894	0.844692	1.68938	0.070391	0.211173		0.804468	1.60894	0.844692	1.68938	0.070391	0.211173	0	0	0	0	0	0
						118	104	2021-04-15			0.671563					865448										118	104	2021-04-15	2.01469	6.71563	0	0	0	0	0.671563	1.34313	0	0	0	0	0.671563	1.34313	0.705141	1.41028	0.0587618	0.176285		0.671563	1.34313	0.705141	1.41028	0.0587618	0.176285	0	0	0	0	0	0
						119	105	2021-04-16			0.560615					865449										119	105	2021-04-16	1.68184	5.60615	0	0	0	0	0.560615	1.12123	0	0	0	0	0.560615	1.12123	0.588646	1.17729	0.0490538	0.147161		0.560615	1.12123	0.588646	1.17729	0.0490538	0.147161	0	0	0	0	0	0
						120	106	2021-04-17			0.467996					865449										120	106	2021-04-17	1.40399	4.67996	0	0	0	0	0.467996	0.935992	0	0	0	0	0.467996	0.935992	0.491396	0.982792	0.0409497	0.122849		0.467996	0.935992	0.491396	0.982792	0.0409497	0.122849	0	0	0	0	0	0
						121	107	2021-04-18			0.390679					865450										121	107	2021-04-18	1.17204	3.90679	0	0	0	0	0.390679	0.781357	0	0	0	0	0.390679	0.781357	0.410213	0.820425	0.0341844	0.102553		0.390679	0.781357	0.410213	0.820425	0.0341844	0.102553	0	0	0	0	0	0
						122	108	2021-04-19			0.326135					865450										122	108	2021-04-19	0.978405	3.26135	0	0	0	0	0.326135	0.65227	0	0	0	0	0.326135	0.65227	0.342442	0.684883	0.0285368	0.0856104		0.326135	0.65227	0.342442	0.684883	0.0285368	0.0856104	0	0	0	0	0	0
						123	109	2021-04-20			0.272254					865450										123	109	2021-04-20	0.816763	2.72254	0	0	0	0	0.272254	0.544508	0	0	0	0	0.272254	0.544508	0.285867	0.571734	0.0238222	0.0714667		0.272254	0.544508	0.285867	0.571734	0.0238222	0.0714667	0	0	0	0	0	0
						124	110	2021-04-21			0.227275					865450										124	110	2021-04-21	0.681825	2.27275	0	0	0	0	0.227275	0.45455	0	0	0	0	0.227275	0.45455	0.238639	0.477278	0.0198866	0.0596597		0.227275	0.45455	0.238639	0.477278	0.0198866	0.0596597	0	0	0	0	0	0
						125	111	2021-04-22			0.189727					865451										125	111	2021-04-22	0.569181	1.89727	0	0	0	0	0.189727	0.379454	0	0	0	0	0.189727	0.379454	0.199213	0.398427	0.0166011	0.0498033		0.189727	0.379454	0.199213	0.398427	0.0166011	0.0498033	0	0	0	0	0	0
						126	112	2021-04-23			0.158382					865451										126	112	2021-04-23	0.475147	1.58382	0	0	0	0	0.158382	0.316764	0	0	0	0	0.158382	0.316764	0.166301	0.332603	0.0138584	0.0415753		0.158382	0.316764	0.166301	0.332603	0.0138584	0.0415753	0	0	0	0	0	0
						127	113	2021-04-24			0.132216					865451										127	113	2021-04-24	0.396648	1.32216	0	0	0	0	0.132216	0.264432	0	0	0	0	0.132216	0.264432	0.138827	0.277653	0.0115689	0.0347067		0.132216	0.264432	0.138827	0.277653	0.0115689	0.0347067	0	0	0	0	0	0
						128	114	2021-04-25			0.110373					865451										128	114	2021-04-25	0.331118	1.10373	0	0	0	0	0.110373	0.220745	0	0	0	0	0.110373	0.220745	0.115891	0.231782	0.00965759	0.0289728		0.110373	0.220745	0.115891	0.231782	0.00965759	0.0289728	0	0	0	0	0	0
						129	115	2021-04-26			0.0921378					865451										129	115	2021-04-26	0.276414	0.921378	0	0	0	0	0.0921378	0.184276	0	0	0	0	0.0921378	0.184276	0.0967447	0.193489	0.00806206	0.0241862		0.0921378	0.184276	0.0967447	0.193489	0.00806206	0.0241862	0	0	0	0	0	0
						130	116	2021-04-27			0.0769157					865451										130	116	2021-04-27	0.230747	0.769157	0	0	0	0	0.0769157	0.153831	0	0	0	0	0.0769157	0.153831	0.0807615	0.161523	0.00673013	0.0201904		0.0769157	0.153831	0.0807615	0.161523	0.00673013	0.0201904	0	0	0	0	0	0
						131	117	2021-04-28			0.0642085					865451										131	117	2021-04-28	0.192625	0.642085	0	0	0	0	0.0642085	0.128417	0	0	0	0	0.0642085	0.128417	0.0674189	0.134838	0.00561824	0.0168547		0.0642085	0.128417	0.0674189	0.134838	0.00561824	0.0168547	0	0	0	0	0	0
						132	118	2021-04-29			0.0536006					865451										132	118	2021-04-29	0.160802	0.536006	0	0	0	0	0.0536006	0.107201	0	0	0	0	0.0536006	0.107201	0.0562806	0.112561	0.00469005	0.0140702		0.0536006	0.107201	0.0562806	0.112561	0.00469005	0.0140702	0	0	0	0	0	0
						133	119	2021-04-30			0.0447452					865451										133	119	2021-04-30	0.134236	0.447452	0	0	0	0	0.0447452	0.0894904	0	0	0	0	0.0447452	0.0894904	0.0469825	0.0939649	0.00391521	0.0117456		0.0447452	0.0894904	0.0469825	0.0939649	0.00391521	0.0117456	0	0	0	0	0	0
						134	120	2021-05-01			0.0373528					865451										134	120	2021-05-01	0.112059	0.373528	0	0	0	0	0.0373528	0.0747057	0	0	0	0	0.0373528	0.0747057	0.0392205	0.078441	0.00326837	0.00980512		0.0373528	0.0747057	0.0392205	0.078441	0.00326837	0.00980512	0	0	0	0	0	0
						135	121	2021-05-02			0.0311818					865451										135	121	2021-05-02	0.0935453	0.311818	0	0	0	0	0.0311818	0.0623635	0	0	0	0	0.0311818	0.0623635	0.0327409	0.0654817	0.0027284	0.00818521		0.0311818	0.0623635	0.0327409	0.0654817	0.0027284	0.00818521	0	0	0	0	0	0
						136	122	2021-05-03			0.0260302					865451										136	122	2021-05-03	0.0780907	0.260302	0	0	0	0	0.0260302	0.0520604	0	0	0	0	0.0260302	0.0520604	0.0273317	0.0546635	0.00227764	0.00683293		0.0260302	0.0520604	0.0273317	0.0546635	0.00227764	0.00683293	0	0	0	0	0	0
						137	123	2021-05-04			0.0217298					865451										137	123	2021-05-04	0.0651893	0.217298	0	0	0	0	0.0217298	0.0434595	0	0	0	0	0.0217298	0.0434595	0.0228162	0.0456325	0.00190135	0.00570406		0.0217298	0.0434595	0.0228162	0.0456325	0.00190135	0.00570406	0	0	0	0	0	0
						138	124	2021-05-05			0.0181398					865452										138	124	2021-05-05	0.0544193	0.181398	0	0	0	0	0.0181398	0.0362796	0	0	0	0	0.0181398	0.0362796	0.0190468	0.0380935	0.00158723	0.00476169		0.0181398	0.0362796	0.0190468	0.0380935	0.00158723	0.00476169	0	0	0	0	0	0
						139	125	2021-05-06			0.0151429					865452										139	125	2021-05-06	0.0454287	0.151429	0	0	0	0	0.0151429	0.0302858	0	0	0	0	0.0151429	0.0302858	0.0159	0.0318001	0.001325	0.00397501		0.0151429	0.0302858	0.0159	0.0318001	0.001325	0.00397501	0	0	0	0	0	0
						140	126	2021-05-07			0.0126411					865452										140	126	2021-05-07	0.0379234	0.126411	0	0	0	0	0.0126411	0.0252823	0	0	0	0	0.0126411	0.0252823	0.0132732	0.0265464	0.0011061	0.0033183		0.0126411	0.0252823	0.0132732	0.0265464	0.0011061	0.0033183	0	0	0	0	0	0
						141	127	2021-05-08			0.0105527					865452										141	127	2021-05-08	0.0316581	0.105527	0	0	0	0	0.0105527	0.0211054	0	0	0	0	0.0105527	0.0211054	0.0110803	0.0221606	0.00092336	0.00277008		0.0105527	0.0211054	0.0110803	0.0221606	0.00092336	0.00277008	0	0	0	0	0	0
						142	128	2021-05-09			0.00880928					865452										142	128	2021-05-09	0.0264278	0.0880928	0	0	0	0	0.00880928	0.0176186	0	0	0	0	0.00880928	0.0176186	0.00924974	0.0184995	0.000770812	0.00231243		0.00880928	0.0176186	0.00924974	0.0184995	0.000770812	0.00231243	0	0	0	0	0	0
						143	129	2021-05-10			0.00735389					865452										143	129	2021-05-10	0.0220617	0.0735389	0	0	0	0	0.00735389	0.0147078	0	0	0	0	0.00735389	0.0147078	0.00772159	0.0154432	0.000643466	0.0019304		0.00735389	0.0147078	0.00772159	0.0154432	0.000643466	0.0019304	0	0	0	0	0	0
						144	130	2021-05-11			0.00613895					865452										144	130	2021-05-11	0.0184169	0.0613895	0	0	0	0	0.00613895	0.0122779	0	0	0	0	0.00613895	0.0122779	0.0064459	0.0128918	0.000537158	0.00161148		0.00613895	0.0122779	0.0064459	0.0128918	0.000537158	0.00161148	0	0	0	0	0	0
						145	131	2021-05-12			0.00512473					865452										145	131	2021-05-12	0.0153742	0.0512473	0	0	0	0	0.00512473	0.0102495	0	0	0	0	0.00512473	0.0102495	0.00538097	0.0107619	0.000448414	0.00134524		0.00512473	0.0102495	0.00538097	0.0107619	0.000448414	0.00134524	0	0	0	0	0	0
						146	132	2021-05-13			0.00427808					865452										146	132	2021-05-13	0.0128342	0.0427808	0	0	0	0	0.00427808	0.00855615	0	0	0	0	0.00427808	0.00855615	0.00449198	0.00898396	0.000374332	0.00112299		0.00427808	0.00855615	0.00449198	0.00898396	0.000374332	0.00112299	0	0	0	0	0	0
						147	133	2021-05-14			0.00357129					865452										147	133	2021-05-14	0.0107139	0.0357129	0	0	0	0	0.00357129	0.00714259	0	0	0	0	0.00357129	0.00714259	0.00374986	0.00749971	0.000312488	0.000937464		0.00357129	0.00714259	0.00374986	0.00749971	0.000312488	0.000937464	0	0	0	0	0	0
						148	134	2021-05-15			0.00298128					865452										148	134	2021-05-15	0.00894383	0.0298128	0	0	0	0	0.00298128	0.00596256	0	0	0	0	0.00298128	0.00596256	0.00313034	0.00626068	0.000260862	0.000782586		0.00298128	0.00596256	0.00313034	0.00626068	0.000260862	0.000782586	0	0	0	0	0	0
						149	135	2021-05-16			0.00248874					865452										149	135	2021-05-16	0.00746622	0.0248874	0	0	0	0	0.00248874	0.00497748	0	0	0	0	0.00248874	0.00497748	0.00261318	0.00522635	0.000217765	0.000653294		0.00248874	0.00497748	0.00261318	0.00522635	0.000217765	0.000653294	0	0	0	0	0	0
						150	136	2021-05-17			0.00207757					865452										150	136	2021-05-17	0.00623272	0.0207757	0	0	0	0	0.00207757	0.00415515	0	0	0	0	0.00207757	0.00415515	0.00218145	0.00436291	0.000181788	0.000545363		0.00207757	0.00415515	0.00218145	0.00436291	0.000181788	0.000545363	0	0	0	0	0	0
						151	137	2021-05-18			0.00173434					865452										151	137	2021-05-18	0.00520301	0.0173434	0	0	0	0	0.00173434	0.00346868	0	0	0	0	0.00173434	0.00346868	0.00182105	0.00364211	0.000151755	0.000455264		0.00173434	0.00346868	0.00182105	0.00364211	0.000151755	0.000455264	0	0	0	0	0	0
						152	138	2021-05-19			0.00144781					865452										152	138	2021-05-19	0.00434342	0.0144781	0	0	0	0	0.00144781	0.00289561	0	0	0	0	0.00144781	0.00289561	0.0015202	0.00304039	0.000126683	0.000380049		0.00144781	0.00289561	0.0015202	0.00304039	0.000126683	0.000380049	0	0	0	0	0	0
						153	139	2021-05-20			0.00120861					865452										153	139	2021-05-20	0.00362584	0.0120861	0	0	0	0	0.00120861	0.00241723	0	0	0	0	0.00120861	0.00241723	0.00126905	0.00253809	0.000105754	0.000317261		0.00120861	0.00241723	0.00126905	0.00253809	0.000105754	0.000317261	0	0	0	0	0	0
						154	140	2021-05-21			0.00100894					865452										154	140	2021-05-21	0.00302682	0.0100894	0	0	0	0	0.00100894	0.00201788	0	0	0	0	0.00100894	0.00201788	0.00105939	0.00211877	8.82821e-05	0.000264846		0.00100894	0.00201788	0.00105939	0.00211877	8.82821e-05	0.000264846	0	0	0	0	0	0
						155	141	2021-05-22			0.000842252					865452										155	141	2021-05-22	0.00252675	0.00842252	0	0	0	0	0.000842252	0.0016845	0	0	0	0	0.000842252	0.0016845	0.000884364	0.00176873	7.3697e-05	0.000221091		0.000842252	0.0016845	0.000884364	0.00176873	7.3697e-05	0.000221091	0	0	0	0	0	0
						156	142	2021-05-23			0.000703103					865452										156	142	2021-05-23	0.00210931	0.00703103	0	0	0	0	0.000703103	0.00140621	0	0	0	0	0.000703103	0.00140621	0.000738258	0.00147652	6.15215e-05	0.000184565		0.000703103	0.00140621	0.000738258	0.00147652	6.15215e-05	0.000184565	0	0	0	0	0	0
						157	143	2021-05-24			0.000586943					865452										157	143	2021-05-24	0.00176083	0.00586943	0	0	0	0	0.000586943	0.00117389	0	0	0	0	0.000586943	0.00117389	0.00061629	0.00123258	5.13575e-05	0.000154073		0.000586943	0.00117389	0.00061629	0.00123258	5.13575e-05	0.000154073	0	0	0	0	0	0
						158	144	2021-05-25			0.000489974					865452										158	144	2021-05-25	0.00146992	0.00489974	0	0	0	0	0.000489974	0.000979948	0	0	0	0	0.000489974	0.000979948	0.000514473	0.00102895	4.28727e-05	0.000128618		0.000489974	0.000979948	0.000514473	0.00102895	4.28727e-05	0.000128618	0	0	0	0	0	0
						159	145	2021-05-26			0.000409025					865452										159	145	2021-05-26	0.00122708	0.00409025	0	0	0	0	0.000409025	0.00081805	0	0	0	0	0.000409025	0.00081805	0.000429476	0.000858953	3.57897e-05	0.000107369		0.000409025	0.00081805	0.000429476	0.000858953	3.57897e-05	0.000107369	0	0	0	0	0	0
						160	146	2021-05-27			0.00034145					865452										160	146	2021-05-27	0.00102435	0.0034145	0	0	0	0	0.00034145	0.0006829	0	0	0	0	0.00034145	0.0006829	0.000358522	0.000717045	2.98769e-05	8.96306e-05		0.00034145	0.0006829	0.000358522	0.000717045	2.98769e-05	8.96306e-05	0	0	0	0	0	0
						161	147	2021-05-28			0.000285039					865452										161	147	2021-05-28	0.000855117	0.00285039	0	0	0	0	0.000285039	0.000570078	0	0	0	0	0.000285039	0.000570078	0.000299291	0.000598582	2.49409e-05	7.48227e-05		0.000285039	0.000570078	0.000299291	0.000598582	2.49409e-05	7.48227e-05	0	0	0	0	0	0
						162	148	2021-05-29			0.000237948					865452										162	148	2021-05-29	0.000713843	0.00237948	0	0	0	0	0.000237948	0.000475895	0	0	0	0	0.000237948	0.000475895	0.000249845	0.00049969	2.08204e-05	6.24612e-05		0.000237948	0.000475895	0.000249845	0.00049969	2.08204e-05	6.24612e-05	0	0	0	0	0	0
						163	149	2021-05-30			0.000198636					865452										163	149	2021-05-30	0.000595908	0.00198636	0	0	0	0	0.000198636	0.000397272	0	0	0	0	0.000198636	0.000397272	0.000208568	0.000417136	1.73807e-05	5.2142e-05		0.000198636	0.000397272	0.000208568	0.000417136	1.73807e-05	5.2142e-05	0	0	0	0	0	0
						164	150	2021-05-31			0.000165819					865452										164	150	2021-05-31	0.000497458	0.00165819	0	0	0	0	0.000165819	0.000331639	0	0	0	0	0.000165819	0.000331639	0.00017411	0.000348221	1.45092e-05	4.35276e-05		0.000165819	0.000331639	0.00017411	0.000348221	1.45092e-05	4.35276e-05	0	0	0	0	0	0
						165	151	2021-06-01			0.000138424					865452										165	151	2021-06-01	0.000415273	0.00138424	0	0	0	0	0.000138424	0.000276849	0	0	0	0	0.000138424	0.000276849	0.000145346	0.000290691	1.21121e-05	3.63364e-05		0.000138424	0.000276849	0.000145346	0.000290691	1.21121e-05	3.63364e-05	0	0	0	0	0	0
						166	152	2021-06-02			0.000115555					865452										166	152	2021-06-02	0.000346665	0.00115555	0	0	0	0	0.000115555	0.00023111	0	0	0	0	0.000115555	0.00023111	0.000121333	0.000242666	1.01111e-05	3.03332e-05		0.000115555	0.00023111	0.000121333	0.000242666	1.01111e-05	3.03332e-05	0	0	0	0	0	0
						167	153	2021-06-03			9.64642e-05					865452										167	153	2021-06-03	0.000289393	0.000964642	0	0	0	0	9.64642e-05	0.000192928	0	0	0	0	9.64642e-05	0.000192928	0.000101287	0.000202575	8.44062e-06	2.53219e-05		9.64642e-05	0.000192928	0.000101287	0.000202575	8.44062e-06	2.53219e-05	0	0	0	0	0	0
						168	154	2021-06-04			8.05274e-05					865452										168	154	2021-06-04	0.000241582	0.000805274	0	0	0	0	8.05274e-05	0.000161055	0	0	0	0	8.05274e-05	0.000161055	8.45537e-05	0.000169107	7.04614e-06	2.11384e-05		8.05274e-05	0.000161055	8.45537e-05	0.000169107	7.04614e-06	2.11384e-05	0	0	0	0	0	0
						169	155	2021-06-05			6.72234e-05					865452										169	155	2021-06-05	0.00020167	0.000672234	0	0	0	0	6.72234e-05	0.000134447	0	0	0	0	6.72234e-05	0.000134447	7.05846e-05	0.000141169	5.88205e-06	1.76461e-05		6.72234e-05	0.000134447	7.05846e-05	0.000141169	5.88205e-06	1.76461e-05	0	0	0	0	0	0
						170	156	2021-06-06			5.61174e-05					865452										170	156	2021-06-06	0.000168352	0.000561174	0	0	0	0	5.61174e-05	0.000112235	0	0	0	0	5.61174e-05	0.000112235	5.89233e-05	0.000117847	4.91027e-06	1.47308e-05		5.61174e-05	0.000112235	5.89233e-05	0.000117847	4.91027e-06	1.47308e-05	0	0	0	0	0	0
						171	157	2021-06-07			4.68462e-05					865452										171	157	2021-06-07	0.000140539	0.000468462	0	0	0	0	4.68462e-05	9.36924e-05	0	0	0	0	4.68462e-05	9.36924e-05	4.91885e-05	9.83771e-05	4.09904e-06	1.22971e-05		4.68462e-05	9.36924e-05	4.91885e-05	9.83771e-05	4.09904e-06	1.22971e-05	0	0	0	0	0	0
						172	158	2021-06-08			3.91067e-05					865452										172	158	2021-06-08	0.00011732	0.000391067	0	0	0	0	3.91067e-05	7.82135e-05	0	0	0	0	3.91067e-05	7.82135e-05	4.10621e-05	8.21242e-05	3.42184e-06	1.02655e-05		3.91067e-05	7.82135e-05	4.10621e-05	8.21242e-05	3.42184e-06	1.02655e-05	0	0	0	0	0	0
						173	159	2021-06-09			3.26459e-05					865452										173	159	2021-06-09	9.79377e-05	0.000326459	0	0	0	0	3.26459e-05	6.52918e-05	0	0	0	0	3.26459e-05	6.52918e-05	3.42782e-05	6.85564e-05	2.85652e-06	8.56955e-06		3.26459e-05	6.52918e-05	3.42782e-05	6.85564e-05	2.85652e-06	8.56955e-06	0	0	0	0	0	0
						174	160	2021-06-10			2.72525e-05					865452										174	160	2021-06-10	8.17574e-05	0.000272525	0	0	0	0	2.72525e-05	5.45049e-05	0	0	0	0	2.72525e-05	5.45049e-05	2.86151e-05	5.72302e-05	2.38459e-06	7.15377e-06		2.72525e-05	5.45049e-05	2.86151e-05	5.72302e-05	2.38459e-06	7.15377e-06	0	0	0	0	0	0
						175	161	2021-06-11			2.27501e-05					865452										175	161	2021-06-11	6.82502e-05	0.000227501	0	0	0	0	2.27501e-05	4.55001e-05	0	0	0	0	2.27501e-05	4.55001e-05	2.38876e-05	4.77751e-05	1.99063e-06	5.97189e-06		2.27501e-05	4.55001e-05	2.38876e-05	4.77751e-05	1.99063e-06	5.97189e-06	0	0	0	0	0	0
						176	162	2021-06-12			1.89915e-05					865452										176	162	2021-06-12	5.69746e-05	0.000189915	0	0	0	0	1.89915e-05	3.7983e-05	0	0	0	0	1.89915e-05	3.7983e-05	1.99411e-05	3.98822e-05	1.66176e-06	4.98527e-06		1.89915e-05	3.7983e-05	1.99411e-05	3.98822e-05	1.66176e-06	4.98527e-06	0	0	0	0	0	0
						177	163	2021-06-13			1.58539e-05					865452										177	163	2021-06-13	4.75618e-05	0.000158539	0	0	0	0	1.58539e-05	3.17079e-05	0	0	0	0	1.58539e-05	3.17079e-05	1.66466e-05	3.32932e-05	1.38722e-06	4.16166e-06		1.58539e-05	3.17079e-05	1.66466e-05	3.32932e-05	1.38722e-06	4.16166e-06	0	0	0	0	0	0
						178	164	2021-06-14			1.32347e-05					865452										178	164	2021-06-14	3.97041e-05	0.000132347	0	0	0	0	1.32347e-05	2.64694e-05	0	0	0	0	1.32347e-05	2.64694e-05	1.38964e-05	2.77929e-05	1.15804e-06	3.47411e-06		1.32347e-05	2.64694e-05	1.38964e-05	2.77929e-05	1.15804e-06	3.47411e-06	0	0	0	0	0	0
						179	165	2021-06-15			1.10482e-05					865452										179	165	2021-06-15	3.31446e-05	0.000110482	0	0	0	0	1.10482e-05	2.20964e-05	0	0	0	0	1.10482e-05	2.20964e-05	1.16006e-05	2.32012e-05	9.66716e-07	2.90015e-06		1.10482e-05	2.20964e-05	1.16006e-05	2.32012e-05	9.66716e-07	2.90015e-06	0	0	0	0	0	0
						180	166	2021-06-16			9.22291e-06					865452										180	166	2021-06-16	2.76687e-05	9.22291e-05	0	0	0	0	9.22291e-06	1.84458e-05	0	0	0	0	9.22291e-06	1.84458e-05	9.68406e-06	1.93681e-05	8.07005e-07	2.42101e-06		9.22291e-06	1.84458e-05	9.68406e-06	1.93681e-05	8.07005e-07	2.42101e-06	0	0	0	0	0	0
						181	167	2021-06-17			7.69919e-06					865452										181	167	2021-06-17	2.30976e-05	7.69919e-05	0	0	0	0	7.69919e-06	1.53984e-05	0	0	0	0	7.69919e-06	1.53984e-05	8.08415e-06	1.61683e-05	6.73679e-07	2.02104e-06		7.69919e-06	1.53984e-05	8.08415e-06	1.61683e-05	6.73679e-07	2.02104e-06	0	0	0	0	0	0
						182	168	2021-06-18			6.4272e-06					865452										182	168	2021-06-18	1.92816e-05	6.4272e-05	0	0	0	0	6.4272e-06	1.28544e-05	0	0	0	0	6.4272e-06	1.28544e-05	6.74856e-06	1.34971e-05	5.6238e-07	1.68714e-06		6.4272e-06	1.28544e-05	6.74856e-06	1.34971e-05	5.6238e-07	1.68714e-06	0	0	0	0	0	0
						183	169	2021-06-19			5.36536e-06					865452										183	169	2021-06-19	1.60961e-05	5.36536e-05	0	0	0	0	5.36536e-06	1.07307e-05	0	0	0	0	5.36536e-06	1.07307e-05	5.63363e-06	1.12673e-05	4.69469e-07	1.40841e-06		5.36536e-06	1.07307e-05	5.63363e-06	1.12673e-05	4.69469e-07	1.40841e-06	0	0	0	0	0	0
						184	170	2021-06-20			4.47895e-06					865452										184	170	2021-06-20	1.34368e-05	4.47895e-05	0	0	0	0	4.47895e-06	8.9579e-06	0	0	0	0	4.47895e-06	8.9579e-06	4.7029e-06	9.40579e-06	3.91908e-07	1.17572e-06		4.47895e-06	8.9579e-06	4.7029e-06	9.40579e-06	3.91908e-07	1.17572e-06	0	0	0	0	0	0
						185	171	2021-06-21			3.73898e-06					865452										185	171	2021-06-21	1.12169e-05	3.73898e-05	0	0	0	0	3.73898e-06	7.47796e-06	0	0	0	0	3.73898e-06	7.47796e-06	3.92593e-06	7.85186e-06	3.27161e-07	9.81482e-07		3.73898e-06	7.47796e-06	3.92593e-06	7.85186e-06	3.27161e-07	9.81482e-07	0	0	0	0	0	0
						186	172	2021-06-22			3.12126e-06					865452										186	172	2021-06-22	9.36379e-06	3.12126e-05	0	0	0	0	3.12126e-06	6.24252e-06	0	0	0	0	3.12126e-06	6.24252e-06	3.27733e-06	6.55465e-06	2.7311e-07	8.19331e-07		3.12126e-06	6.24252e-06	3.27733e-06	6.55465e-06	2.7311e-07	8.19331e-07	0	0	0	0	0	0
						187	173	2021-06-23			2.6056e-06					865452										187	173	2021-06-23	7.81679e-06	2.6056e-05	0	0	0	0	2.6056e-06	5.21119e-06	0	0	0	0	2.6056e-06	5.21119e-06	2.73588e-06	5.47175e-06	2.2799e-07	6.83969e-07		2.6056e-06	5.21119e-06	2.73588e-06	5.47175e-06	2.2799e-07	6.83969e-07	0	0	0	0	0	0
						188	174	2021-06-24			2.17513e-06					865452										188	174	2021-06-24	6.52538e-06	2.17513e-05	0	0	0	0	2.17513e-06	4.35025e-06	0	0	0	0	2.17513e-06	4.35025e-06	2.28388e-06	4.56776e-06	1.90323e-07	5.7097e-07		2.17513e-06	4.35025e-06	2.28388e-06	4.56776e-06	1.90323e-07	5.7097e-07	0	0	0	0	0	0
						189	175	2021-06-25			1.81577e-06					865452										189	175	2021-06-25	5.44732e-06	1.81577e-05	0	0	0	0	1.81577e-06	3.63154e-06	0	0	0	0	1.81577e-06	3.63154e-06	1.90656e-06	3.81312e-06	1.5888e-07	4.7664e-07		1.81577e-06	3.63154e-06	1.90656e-06	3.81312e-06	1.5888e-07	4.7664e-07	0	0	0	0	0	0
						190	176	2021-06-26			1.51579e-06					865452										190	176	2021-06-26	4.54736e-06	1.51579e-05	0	0	0	0	1.51579e-06	3.03158e-06	0	0	0	0	1.51579e-06	3.03158e-06	1.59158e-06	3.18315e-06	1.32631e-07	3.97894e-07		1.51579e-06	3.03158e-06	1.59158e-06	3.18315e-06	1.32631e-07	3.97894e-07	0	0	0	0	0	0
						191	177	2021-06-27			1.26536e-06					865452										191	177	2021-06-27	3.79609e-06	1.26536e-05	0	0	0	0	1.26536e-06	2.53073e-06	0	0	0	0	1.26536e-06	2.53073e-06	1.32863e-06	2.65726e-06	1.10719e-07	3.32158e-07		1.26536e-06	2.53073e-06	1.32863e-06	2.65726e-06	1.10719e-07	3.32158e-07	0	0	0	0	0	0
						192	178	2021-06-28			1.05631e-06					865452										192	178	2021-06-28	3.16894e-06	1.05631e-05	0	0	0	0	1.05631e-06	2.11263e-06	0	0	0	0	1.05631e-06	2.11263e-06	1.10913e-06	2.21826e-06	9.24274e-08	2.77282e-07		1.05631e-06	2.11263e-06	1.10913e-06	2.21826e-06	9.24274e-08	2.77282e-07	0	0	0	0	0	0
						193	179	2021-06-29			8.81799e-07					865452										193	179	2021-06-29	2.6454e-06	8.81799e-06	0	0	0	0	8.81799e-07	1.7636e-06	0	0	0	0	8.81799e-07	1.7636e-06	9.25889e-07	1.85178e-06	7.71574e-08	2.31472e-07		8.81799e-07	1.7636e-06	9.25889e-07	1.85178e-06	7.71574e-08	2.31472e-07	0	0	0	0	0	0
						194	180	2021-06-30			7.36117e-07					865452										194	180	2021-06-30	2.20835e-06	7.36117e-06	0	0	0	0	7.36117e-07	1.47223e-06	0	0	0	0	7.36117e-07	1.47223e-06	7.72922e-07	1.54584e-06	6.44102e-08	1.93231e-07		7.36117e-07	1.47223e-06	7.72922e-07	1.54584e-06	6.44102e-08	1.93231e-07	0	0	0	0	0	0
						195	181	2021-07-01			6.14503e-07					865452										195	181	2021-07-01	1.84351e-06	6.14503e-06	0	0	0	0	6.14503e-07	1.22901e-06	0	0	0	0	6.14503e-07	1.22901e-06	6.45228e-07	1.29046e-06	5.3769e-08	1.61307e-07		6.14503e-07	1.22901e-06	6.45228e-07	1.29046e-06	5.3769e-08	1.61307e-07	0	0	0	0	0	0
						196	182	2021-07-02			5.1298e-07					865452										196	182	2021-07-02	1.53894e-06	5.1298e-06	0	0	0	0	5.1298e-07	1.02596e-06	0	0	0	0	5.1298e-07	1.02596e-06	5.38629e-07	1.07726e-06	4.48858e-08	1.34657e-07		5.1298e-07	1.02596e-06	5.38629e-07	1.07726e-06	4.48858e-08	1.34657e-07	0	0	0	0	0	0
						197	183	2021-07-03			4.28231e-07					865452										197	183	2021-07-03	1.28469e-06	4.28231e-06	0	0	0	0	4.28231e-07	8.56461e-07	0	0	0	0	4.28231e-07	8.56461e-07	4.49642e-07	8.99284e-07	3.74702e-08	1.12411e-07		4.28231e-07	8.56461e-07	4.49642e-07	8.99284e-07	3.74702e-08	1.12411e-07	0	0	0	0	0	0
						198	184	2021-07-04			3.57483e-07					865452										198	184	2021-07-04	1.07245e-06	3.57483e-06	0	0	0	0	3.57483e-07	7.14965e-07	0	0	0	0	3.57483e-07	7.14965e-07	3.75357e-07	7.50713e-07	3.12797e-08	9.38392e-08		3.57483e-07	7.14965e-07	3.75357e-07	7.50713e-07	3.12797e-08	9.38392e-08	0	0	0	0	0	0
						199	185	2021-07-05			2.98423e-07					865452										199	185	2021-07-05	8.95268e-07	2.98423e-06	0	0	0	0	2.98423e-07	5.96845e-07	0	0	0	0	2.98423e-07	5.96845e-07	3.13344e-07	6.26688e-07	2.6112e-08	7.8336e-08		2.98423e-07	5.96845e-07	3.13344e-07	6.26688e-07	2.6112e-08	7.8336e-08	0	0	0	0	0	0
						200	186	2021-07-06			2.4912e-07					865452										200	186	2021-07-06	7.47361e-07	2.4912e-06	0	0	0	0	2.4912e-07	4.9824e-07	0	0	0	0	2.4912e-07	4.9824e-07	2.61576e-07	5.23152e-07	2.1798e-08	6.5394e-08		2.4912e-07	4.9824e-07	2.61576e-07	5.23152e-07	2.1798e-08	6.5394e-08	0	0	0	0	0	0
						201	187	2021-07-07			2.07963e-07					865452										201	187	2021-07-07	6.23889e-07	2.07963e-06	0	0	0	0	2.07963e-07	4.15926e-07	0	0	0	0	2.07963e-07	4.15926e-07	2.18361e-07	4.36722e-07	1.81968e-08	5.45903e-08		2.07963e-07	4.15926e-07	2.18361e-07	4.36722e-07	1.81968e-08	5.45903e-08	0	0	0	0	0	0
						202	188	2021-07-08			1.73605e-07					865452										202	188	2021-07-08	5.20816e-07	1.73605e-06	0	0	0	0	1.73605e-07	3.47211e-07	0	0	0	0	1.73605e-07	3.47211e-07	1.82286e-07	3.64571e-07	1.51905e-08	4.55714e-08		1.73605e-07	3.47211e-07	1.82286e-07	3.64571e-07	1.51905e-08	4.55714e-08	0	0	0	0	0	0
						203	189	2021-07-09			1.44924e-07					865452										203	189	2021-07-09	4.34772e-07	1.44924e-06	0	0	0	0	1.44924e-07	2.89848e-07	0	0	0	0	1.44924e-07	2.89848e-07	1.5217e-07	3.0434e-07	1.26808e-08	3.80425e-08		1.44924e-07	2.89848e-07	1.5217e-07	3.0434e-07	1.26808e-08	3.80425e-08	0	0	0	0	0	0
						204	190	2021-07-10			1.20981e-07					865452										204	190	2021-07-10	3.62943e-07	1.20981e-06	0	0	0	0	1.20981e-07	2.41962e-07	0	0	0	0	1.20981e-07	2.41962e-07	1.2703e-07	2.5406e-07	1.05858e-08	3.17575e-08		1.20981e-07	2.41962e-07	1.2703e-07	2.5406e-07	1.05858e-08	3.17575e-08	0	0	0	0	0	0
						205	191	2021-07-11			1.00994e-07					865452										205	191	2021-07-11	3.02981e-07	1.00994e-06	0	0	0	0	1.00994e-07	2.01987e-07	0	0	0	0	1.00994e-07	2.01987e-07	1.06043e-07	2.12087e-07	8.83695e-09	2.65108e-08		1.00994e-07	2.01987e-07	1.06043e-07	2.12087e-07	8.83695e-09	2.65108e-08	0	0	0	0	0	0
						206	192	2021-07-12			8.43085e-08					865452										206	192	2021-07-12	2.52925e-07	8.43085e-07	0	0	0	0	8.43085e-08	1.68617e-07	0	0	0	0	8.43085e-08	1.68617e-07	8.85239e-08	1.77048e-07	7.37699e-09	2.2131e-08		8.43085e-08	1.68617e-07	8.85239e-08	1.77048e-07	7.37699e-09	2.2131e-08	0	0	0	0	0	0
						207	193	2021-07-13			7.03798e-08					865452										207	193	2021-07-13	2.11139e-07	7.03798e-07	0	0	0	0	7.03798e-08	1.4076e-07	0	0	0	0	7.03798e-08	1.4076e-07	7.38988e-08	1.47798e-07	6.15824e-09	1.84747e-08		7.03798e-08	1.4076e-07	7.38988e-08	1.47798e-07	6.15824e-09	1.84747e-08	0	0	0	0	0	0
						208	194	2021-07-14			5.87524e-08					865452										208	194	2021-07-14	1.76257e-07	5.87524e-07	0	0	0	0	5.87524e-08	1.17505e-07	0	0	0	0	5.87524e-08	1.17505e-07	6.169e-08	1.2338e-07	5.14083e-09	1.54225e-08		5.87524e-08	1.17505e-07	6.169e-08	1.2338e-07	5.14083e-09	1.54225e-08	0	0	0	0	0	0
						209	195	2021-07-15			4.90459e-08					865452										209	195	2021-07-15	1.47138e-07	4.90459e-07	0	0	0	0	4.90459e-08	9.80917e-08	0	0	0	0	4.90459e-08	9.80917e-08	5.14981e-08	1.02996e-07	4.29151e-09	1.28745e-08		4.90459e-08	9.80917e-08	5.14981e-08	1.02996e-07	4.29151e-09	1.28745e-08	0	0	0	0	0	0
						210	196	2021-07-16			4.0943e-08					865452										210	196	2021-07-16	1.22829e-07	4.0943e-07	0	0	0	0	4.0943e-08	8.18859e-08	0	0	0	0	4.0943e-08	8.18859e-08	4.29901e-08	8.59802e-08	3.58251e-09	1.07475e-08		4.0943e-08	8.18859e-08	4.29901e-08	8.59802e-08	3.58251e-09	1.07475e-08	0	0	0	0	0	0
						211	197	2021-07-17			3.41788e-08					865452										211	197	2021-07-17	1.02536e-07	3.41788e-07	0	0	0	0	3.41788e-08	6.83575e-08	0	0	0	0	3.41788e-08	6.83575e-08	3.58877e-08	7.17754e-08	2.99064e-09	8.97193e-09		3.41788e-08	6.83575e-08	3.58877e-08	7.17754e-08	2.99064e-09	8.97193e-09	0	0	0	0	0	0
						212	198	2021-07-18			2.85321e-08					865452										212	198	2021-07-18	8.55962e-08	2.85321e-07	0	0	0	0	2.85321e-08	5.70642e-08	0	0	0	0	2.85321e-08	5.70642e-08	2.99587e-08	5.99174e-08	2.49656e-09	7.48967e-09		2.85321e-08	5.70642e-08	2.99587e-08	5.99174e-08	2.49656e-09	7.48967e-09	0	0	0	0	0	0
						213	199	2021-07-19			2.38183e-08					865452										213	199	2021-07-19	7.14549e-08	2.38183e-07	0	0	0	0	2.38183e-08	4.76366e-08	0	0	0	0	2.38183e-08	4.76366e-08	2.50092e-08	5.00184e-08	2.0841e-09	6.2523e-09		2.38183e-08	4.76366e-08	2.50092e-08	5.00184e-08	2.0841e-09	6.2523e-09	0	0	0	0	0	0
						214	200	2021-07-20			1.98833e-08					865452										214	200	2021-07-20	5.96498e-08	1.98833e-07	0	0	0	0	1.98833e-08	3.97665e-08	0	0	0	0	1.98833e-08	3.97665e-08	2.08774e-08	4.17548e-08	1.73979e-09	5.21936e-09		1.98833e-08	3.97665e-08	2.08774e-08	4.17548e-08	1.73979e-09	5.21936e-09	0	0	0	0	0	0
						215	201	2021-07-21			1.65983e-08					865452										215	201	2021-07-21	4.9795e-08	1.65983e-07	0	0	0	0	1.65983e-08	3.31967e-08	0	0	0	0	1.65983e-08	3.31967e-08	1.74283e-08	3.48565e-08	1.45235e-09	4.35706e-09		1.65983e-08	3.31967e-08	1.74283e-08	3.48565e-08	1.45235e-09	4.35706e-09	0	0	0	0	0	0
						216	202	2021-07-22			1.38561e-08					865452										216	202	2021-07-22	4.15684e-08	1.38561e-07	0	0	0	0	1.38561e-08	2.77122e-08	0	0	0	0	1.38561e-08	2.77122e-08	1.45489e-08	2.90979e-08	1.21241e-09	3.63723e-09		1.38561e-08	2.77122e-08	1.45489e-08	2.90979e-08	1.21241e-09	3.63723e-09	0	0	0	0	0	0
						217	203	2021-07-23			1.15669e-08					865452										217	203	2021-07-23	3.47008e-08	1.15669e-07	0	0	0	0	1.15669e-08	2.31339e-08	0	0	0	0	1.15669e-08	2.31339e-08	1.21453e-08	2.42906e-08	1.01211e-09	3.03632e-09		1.15669e-08	2.31339e-08	1.21453e-08	2.42906e-08	1.01211e-09	3.03632e-09	0	0	0	0	0	0
						218	204	2021-07-24			9.65597e-09					865452										218	204	2021-07-24	2.89679e-08	9.65597e-08	0	0	0	0	9.65597e-09	1.93119e-08	0	0	0	0	9.65597e-09	1.93119e-08	1.01388e-08	2.02775e-08	8.44897e-10	2.53469e-09		9.65597e-09	1.93119e-08	1.01388e-08	2.02775e-08	8.44897e-10	2.53469e-09	0	0	0	0	0	0
						219	205	2021-07-25			8.0607e-09					865452										219	205	2021-07-25	2.41821e-08	8.0607e-08	0	0	0	0	8.0607e-09	1.61214e-08	0	0	0	0	8.0607e-09	1.61214e-08	8.46374e-09	1.69275e-08	7.05311e-10	2.11593e-09		8.0607e-09	1.61214e-08	8.46374e-09	1.69275e-08	7.05311e-10	2.11593e-09	0	0	0	0	0	0
						220	206	2021-07-26			6.72899e-09					865452										220	206	2021-07-26	2.0187e-08	6.72899e-08	0	0	0	0	6.72899e-09	1.3458e-08	0	0	0	0	6.72899e-09	1.3458e-08	7.06544e-09	1.41309e-08	5.88787e-10	1.76636e-09		6.72899e-09	1.3458e-08	7.06544e-09	1.41309e-08	5.88787e-10	1.76636e-09	0	0	0	0	0	0
						221	207	2021-07-27			5.61729e-09					865452										221	207	2021-07-27	1.68519e-08	5.61729e-08	0	0	0	0	5.61729e-09	1.12346e-08	0	0	0	0	5.61729e-09	1.12346e-08	5.89815e-09	1.17963e-08	4.91513e-10	1.47454e-09		5.61729e-09	1.12346e-08	5.89815e-09	1.17963e-08	4.91513e-10	1.47454e-09	0	0	0	0	0	0
						222	208	2021-07-28			4.68926e-09					865452										222	208	2021-07-28	1.40678e-08	4.68926e-08	0	0	0	0	4.68926e-09	9.37851e-09	0	0	0	0	4.68926e-09	9.37851e-09	4.92372e-09	9.84744e-09	4.1031e-10	1.23093e-09		4.68926e-09	9.37851e-09	4.92372e-09	9.84744e-09	4.1031e-10	1.23093e-09	0	0	0	0	0	0
						223	209	2021-07-29			3.91454e-09					865452										223	209	2021-07-29	1.17436e-08	3.91454e-08	0	0	0	0	3.91454e-09	7.82908e-09	0	0	0	0	3.91454e-09	7.82908e-09	4.11027e-09	8.22054e-09	3.42522e-10	1.02757e-09		3.91454e-09	7.82908e-09	4.11027e-09	8.22054e-09	3.42522e-10	1.02757e-09	0	0	0	0	0	0
						224	210	2021-07-30			3.26782e-09					865452										224	210	2021-07-30	9.80346e-09	3.26782e-08	0	0	0	0	3.26782e-09	6.53564e-09	0	0	0	0	3.26782e-09	6.53564e-09	3.43121e-09	6.86242e-09	2.85934e-10	8.57803e-10		3.26782e-09	6.53564e-09	3.43121e-09	6.86242e-09	2.85934e-10	8.57803e-10	0	0	0	0	0	0
						225	211	2021-07-31			2.72794e-09					865452										225	211	2021-07-31	8.18382e-09	2.72794e-08	0	0	0	0	2.72794e-09	5.45588e-09	0	0	0	0	2.72794e-09	5.45588e-09	2.86434e-09	5.72868e-09	2.38695e-10	7.16085e-10		2.72794e-09	5.45588e-09	2.86434e-09	5.72868e-09	2.38695e-10	7.16085e-10	0	0	0	0	0	0
						226	212	2021-08-01			2.27726e-09					865452										226	212	2021-08-01	6.83177e-09	2.27726e-08	0	0	0	0	2.27726e-09	4.55451e-09	0	0	0	0	2.27726e-09	4.55451e-09	2.39112e-09	4.78224e-09	1.9926e-10	5.9778e-10		2.27726e-09	4.55451e-09	2.39112e-09	4.78224e-09	1.9926e-10	5.9778e-10	0	0	0	0	0	0
						227	213	2021-08-02			1.90103e-09					865452										227	213	2021-08-02	5.70309e-09	1.90103e-08	0	0	0	0	1.90103e-09	3.80206e-09	0	0	0	0	1.90103e-09	3.80206e-09	1.99608e-09	3.99216e-09	1.6634e-10	4.99021e-10		1.90103e-09	3.80206e-09	1.99608e-09	3.99216e-09	1.6634e-10	4.99021e-10	0	0	0	0	0	0
						228	214	2021-08-03			1.58696e-09					865452										228	214	2021-08-03	4.76088e-09	1.58696e-08	0	0	0	0	1.58696e-09	3.17392e-09	0	0	0	0	1.58696e-09	3.17392e-09	1.66631e-09	3.33262e-09	1.38859e-10	4.16577e-10		1.58696e-09	3.17392e-09	1.66631e-09	3.33262e-09	1.38859e-10	4.16577e-10	0	0	0	0	0	0
						229	215	2021-08-04			1.32478e-09					865452										229	215	2021-08-04	3.97434e-09	1.32478e-08	0	0	0	0	1.32478e-09	2.64956e-09	0	0	0	0	1.32478e-09	2.64956e-09	1.39102e-09	2.78203e-09	1.15918e-10	3.47754e-10		1.32478e-09	2.64956e-09	1.39102e-09	2.78203e-09	1.15918e-10	3.47754e-10	0	0	0	0	0	0
						230	216	2021-08-05			1.10591e-09					865452										230	216	2021-08-05	3.31773e-09	1.10591e-08	0	0	0	0	1.10591e-09	2.21182e-09	0	0	0	0	1.10591e-09	2.21182e-09	1.16121e-09	2.32241e-09	9.67672e-11	2.90302e-10		1.10591e-09	2.21182e-09	1.16121e-09	2.32241e-09	9.67672e-11	2.90302e-10	0	0	0	0	0	0
						231	217	2021-08-06			9.23203e-10					865452										231	217	2021-08-06	2.76961e-09	9.23203e-09	0	0	0	0	9.23203e-10	1.84641e-09	0	0	0	0	9.23203e-10	1.84641e-09	9.69363e-10	1.93873e-09	8.07803e-11	2.42341e-10		9.23203e-10	1.84641e-09	9.69363e-10	1.93873e-09	8.07803e-11	2.42341e-10	0	0	0	0	0	0
						232	218	2021-08-07			7.70681e-10					865452										232	218	2021-08-07	2.31204e-09	7.70681e-09	0	0	0	0	7.70681e-10	1.54136e-09	0	0	0	0	7.70681e-10	1.54136e-09	8.09215e-10	1.61843e-09	6.74345e-11	2.02304e-10		7.70681e-10	1.54136e-09	8.09215e-10	1.61843e-09	6.74345e-11	2.02304e-10	0	0	0	0	0	0
						233	219	2021-08-08			6.43356e-10					865452										233	219	2021-08-08	1.93007e-09	6.43356e-09	0	0	0	0	6.43356e-10	1.28671e-09	0	0	0	0	6.43356e-10	1.28671e-09	6.75524e-10	1.35105e-09	5.62937e-11	1.68881e-10		6.43356e-10	1.28671e-09	6.75524e-10	1.35105e-09	5.62937e-11	1.68881e-10	0	0	0	0	0	0
						234	220	2021-08-09			5.37067e-10					865452										234	220	2021-08-09	1.6112e-09	5.37067e-09	0	0	0	0	5.37067e-10	1.07413e-09	0	0	0	0	5.37067e-10	1.07413e-09	5.6392e-10	1.12784e-09	4.69934e-11	1.4098e-10		5.37067e-10	1.07413e-09	5.6392e-10	1.12784e-09	4.69934e-11	1.4098e-10	0	0	0	0	0	0
						235	221	2021-08-10			4.48338e-10					865452										235	221	2021-08-10	1.34501e-09	4.48338e-09	0	0	0	0	4.48338e-10	8.96676e-10	0	0	0	0	4.48338e-10	8.96676e-10	4.70755e-10	9.4151e-10	3.92296e-11	1.17689e-10		4.48338e-10	8.96676e-10	4.70755e-10	9.4151e-10	3.92296e-11	1.17689e-10	0	0	0	0	0	0
						236	222	2021-08-11			3.74268e-10					865452										236	222	2021-08-11	1.1228e-09	3.74268e-09	0	0	0	0	3.74268e-10	7.48536e-10	0	0	0	0	3.74268e-10	7.48536e-10	3.92981e-10	7.85963e-10	3.27484e-11	9.82453e-11		3.74268e-10	7.48536e-10	3.92981e-10	7.85963e-10	3.27484e-11	9.82453e-11	0	0	0	0	0	0
						237	223	2021-08-12			3.12435e-10					865452										237	223	2021-08-12	9.37305e-10	3.12435e-09	0	0	0	0	3.12435e-10	6.2487e-10	0	0	0	0	3.12435e-10	6.2487e-10	3.28057e-10	6.56113e-10	2.73381e-11	8.20142e-11		3.12435e-10	6.2487e-10	3.28057e-10	6.56113e-10	2.73381e-11	8.20142e-11	0	0	0	0	0	0
						238	224	2021-08-13			2.60817e-10					865452										238	224	2021-08-13	7.82452e-10	2.60817e-09	0	0	0	0	2.60817e-10	5.21635e-10	0	0	0	0	2.60817e-10	5.21635e-10	2.73858e-10	5.47717e-10	2.28215e-11	6.84646e-11		2.60817e-10	5.21635e-10	2.73858e-10	5.47717e-10	2.28215e-11	6.84646e-11	0	0	0	0	0	0
						239	225	2021-08-14			2.17728e-10					865452										239	225	2021-08-14	6.53183e-10	2.17728e-09	0	0	0	0	2.17728e-10	4.35455e-10	0	0	0	0	2.17728e-10	4.35455e-10	2.28614e-10	4.57228e-10	1.90512e-11	5.71535e-11		2.17728e-10	4.35455e-10	2.28614e-10	4.57228e-10	1.90512e-11	5.71535e-11	0	0	0	0	0	0
						240	226	2021-08-15			1.81757e-10					865452										240	226	2021-08-15	5.4527e-10	1.81757e-09	0	0	0	0	1.81757e-10	3.63514e-10	0	0	0	0	1.81757e-10	3.63514e-10	1.90845e-10	3.81689e-10	1.59037e-11	4.77112e-11		1.81757e-10	3.63514e-10	1.90845e-10	3.81689e-10	1.59037e-11	4.77112e-11	0	0	0	0	0	0
						241	227	2021-08-16			1.51729e-10					865452										241	227	2021-08-16	4.55186e-10	1.51729e-09	0	0	0	0	1.51729e-10	3.03457e-10	0	0	0	0	1.51729e-10	3.03457e-10	1.59315e-10	3.1863e-10	1.32763e-11	3.98288e-11		1.51729e-10	3.03457e-10	1.59315e-10	3.1863e-10	1.32763e-11	3.98288e-11	0	0	0	0	0	0
						242	228	2021-08-17			1.26662e-10					865452										242	228	2021-08-17	3.79985e-10	1.26662e-09	0	0	0	0	1.26662e-10	2.53323e-10	0	0	0	0	1.26662e-10	2.53323e-10	1.32995e-10	2.65989e-10	1.10829e-11	3.32487e-11		1.26662e-10	2.53323e-10	1.32995e-10	2.65989e-10	1.10829e-11	3.32487e-11	0	0	0	0	0	0
						243	229	2021-08-18			1.05736e-10					865452										243	229	2021-08-18	3.17207e-10	1.05736e-09	0	0	0	0	1.05736e-10	2.11472e-10	0	0	0	0	1.05736e-10	2.11472e-10	1.11023e-10	2.22045e-10	9.25188e-12	2.77556e-11		1.05736e-10	2.11472e-10	1.11023e-10	2.22045e-10	9.25188e-12	2.77556e-11	0	0	0	0	0	0
						244	230	2021-08-19			8.82671e-11					865452										244	230	2021-08-19	2.64801e-10	8.82671e-10	0	0	0	0	8.82671e-11	1.76534e-10	0	0	0	0	8.82671e-11	1.76534e-10	9.26805e-11	1.85361e-10	7.72337e-12	2.31701e-11		8.82671e-11	1.76534e-10	9.26805e-11	1.85361e-10	7.72337e-12	2.31701e-11	0	0	0	0	0	0
						245	231	2021-08-20			7.36845e-11					865452										245	231	2021-08-20	2.21053e-10	7.36845e-10	0	0	0	0	7.36845e-11	1.47369e-10	0	0	0	0	7.36845e-11	1.47369e-10	7.73687e-11	1.54737e-10	6.44739e-12	1.93422e-11		7.36845e-11	1.47369e-10	7.73687e-11	1.54737e-10	6.44739e-12	1.93422e-11	0	0	0	0	0	0
						246	232	2021-08-21			6.1511e-11					865452										246	232	2021-08-21	1.84533e-10	6.1511e-10	0	0	0	0	6.1511e-11	1.23022e-10	0	0	0	0	6.1511e-11	1.23022e-10	6.45866e-11	1.29173e-10	5.38222e-12	1.61466e-11		6.1511e-11	1.23022e-10	6.45866e-11	1.29173e-10	5.38222e-12	1.61466e-11	0	0	0	0	0	0
						247	233	2021-08-22			5.13488e-11					865452										247	233	2021-08-22	1.54046e-10	5.13488e-10	0	0	0	0	5.13488e-11	1.02698e-10	0	0	0	0	5.13488e-11	1.02698e-10	5.39162e-11	1.07832e-10	4.49302e-12	1.34791e-11		5.13488e-11	1.02698e-10	5.39162e-11	1.07832e-10	4.49302e-12	1.34791e-11	0	0	0	0	0	0
						248	234	2021-08-23			4.28654e-11					865452										248	234	2021-08-23	1.28596e-10	4.28654e-10	0	0	0	0	4.28654e-11	8.57308e-11	0	0	0	0	4.28654e-11	8.57308e-11	4.50087e-11	9.00174e-11	3.75072e-12	1.12522e-11		4.28654e-11	8.57308e-11	4.50087e-11	9.00174e-11	3.75072e-12	1.12522e-11	0	0	0	0	0	0
						249	235	2021-08-24			3.57836e-11					865452										249	235	2021-08-24	1.07351e-10	3.57836e-10	0	0	0	0	3.57836e-11	7.15672e-11	0	0	0	0	3.57836e-11	7.15672e-11	3.75728e-11	7.51456e-11	3.13107e-12	9.3932e-12		3.57836e-11	7.15672e-11	3.75728e-11	7.51456e-11	3.13107e-12	9.3932e-12	0	0	0	0	0	0
						250	236	2021-08-25			2.98718e-11					865452										250	236	2021-08-25	8.96154e-11	2.98718e-10	0	0	0	0	2.98718e-11	5.97436e-11	0	0	0	0	2.98718e-11	5.97436e-11	3.13654e-11	6.27308e-11	2.61378e-12	7.84134e-12		2.98718e-11	5.97436e-11	3.13654e-11	6.27308e-11	2.61378e-12	7.84134e-12	0	0	0	0	0	0
						251	237	2021-08-26			2.49367e-11					865452										251	237	2021-08-26	7.481e-11	2.49367e-10	0	0	0	0	2.49367e-11	4.98733e-11	0	0	0	0	2.49367e-11	4.98733e-11	2.61835e-11	5.2367e-11	2.18196e-12	6.54587e-12		2.49367e-11	4.98733e-11	2.61835e-11	5.2367e-11	2.18196e-12	6.54587e-12	0	0	0	0	0	0
						252	238	2021-08-27			2.08169e-11					865452										252	238	2021-08-27	6.24506e-11	2.08169e-10	0	0	0	0	2.08169e-11	4.16337e-11	0	0	0	0	2.08169e-11	4.16337e-11	2.18577e-11	4.37154e-11	1.82148e-12	5.46443e-12		2.08169e-11	4.16337e-11	2.18577e-11	4.37154e-11	1.82148e-12	5.46443e-12	0	0	0	0	0	0
						253	239	2021-08-28			1.73777e-11					865452										253	239	2021-08-28	5.21331e-11	1.73777e-10	0	0	0	0	1.73777e-11	3.47554e-11	0	0	0	0	1.73777e-11	3.47554e-11	1.82466e-11	3.64932e-11	1.52055e-12	4.56165e-12		1.73777e-11	3.47554e-11	1.82466e-11	3.64932e-11	1.52055e-12	4.56165e-12	0	0	0	0	0	0
						254	240	2021-08-29			1.45067e-11					865452										254	240	2021-08-29	4.35202e-11	1.45067e-10	0	0	0	0	1.45067e-11	2.90135e-11	0	0	0	0	1.45067e-11	2.90135e-11	1.52321e-11	3.04641e-11	1.26934e-12	3.80802e-12		1.45067e-11	2.90135e-11	1.52321e-11	3.04641e-11	1.26934e-12	3.80802e-12	0	0	0	0	0	0
						255	241	2021-08-30			1.21101e-11					865452										255	241	2021-08-30	3.63302e-11	1.21101e-10	0	0	0	0	1.21101e-11	2.42201e-11	0	0	0	0	1.21101e-11	2.42201e-11	1.27156e-11	2.54311e-11	1.05963e-12	3.17889e-12		1.21101e-11	2.42201e-11	1.27156e-11	2.54311e-11	1.05963e-12	3.17889e-12	0	0	0	0	0	0
						256	242	2021-08-31			1.01094e-11					865452										256	242	2021-08-31	3.03281e-11	1.01094e-10	0	0	0	0	1.01094e-11	2.02187e-11	0	0	0	0	1.01094e-11	2.02187e-11	1.06148e-11	2.12296e-11	8.84569e-13	2.65371e-12		1.01094e-11	2.02187e-11	1.06148e-11	2.12296e-11	8.84569e-13	2.65371e-12	0	0	0	0	0	0
						257	243	2021-09-01			8.43919e-12					865452										257	243	2021-09-01	2.53176e-11	8.43919e-11	0	0	0	0	8.43919e-12	1.68784e-11	0	0	0	0	8.43919e-12	1.68784e-11	8.86114e-12	1.77223e-11	7.38429e-13	2.21529e-12		8.43919e-12	1.68784e-11	8.86114e-12	1.77223e-11	7.38429e-13	2.21529e-12	0	0	0	0	0	0
						258	244	2021-09-02			7.04494e-12					865452										258	244	2021-09-02	2.11348e-11	7.04494e-11	0	0	0	0	7.04494e-12	1.40899e-11	0	0	0	0	7.04494e-12	1.40899e-11	7.39719e-12	1.47944e-11	6.16433e-13	1.8493e-12		7.04494e-12	1.40899e-11	7.39719e-12	1.47944e-11	6.16433e-13	1.8493e-12	0	0	0	0	0	0
						259	245	2021-09-03			5.88105e-12					865452										259	245	2021-09-03	1.76431e-11	5.88105e-11	0	0	0	0	5.88105e-12	1.17621e-11	0	0	0	0	5.88105e-12	1.17621e-11	6.1751e-12	1.23502e-11	5.14592e-13	1.54377e-12		5.88105e-12	1.17621e-11	6.1751e-12	1.23502e-11	5.14592e-13	1.54377e-12	0	0	0	0	0	0
						260	246	2021-09-04			4.90944e-12					865452										260	246	2021-09-04	1.47283e-11	4.90944e-11	0	0	0	0	4.90944e-12	9.81887e-12	0	0	0	0	4.90944e-12	9.81887e-12	5.15491e-12	1.03098e-11	4.29576e-13	1.28873e-12		4.90944e-12	9.81887e-12	5.15491e-12	1.03098e-11	4.29576e-13	1.28873e-12	0	0	0	0	0	0
						261	247	2021-09-05			4.09835e-12					865452										261	247	2021-09-05	1.2295e-11	4.09835e-11	0	0	0	0	4.09835e-12	8.19669e-12	0	0	0	0	4.09835e-12	8.19669e-12	4.30326e-12	8.60653e-12	3.58605e-13	1.07582e-12		4.09835e-12	8.19669e-12	4.30326e-12	8.60653e-12	3.58605e-13	1.07582e-12	0	0	0	0	0	0
						262	248	2021-09-06			3.42126e-12					865452										262	248	2021-09-06	1.02638e-11	3.42126e-11	0	0	0	0	3.42126e-12	6.84251e-12	0	0	0	0	3.42126e-12	6.84251e-12	3.59232e-12	7.18464e-12	2.9936e-13	8.9808e-13		3.42126e-12	6.84251e-12	3.59232e-12	7.18464e-12	2.9936e-13	8.9808e-13	0	0	0	0	0	0
						263	249	2021-09-07			2.85603e-12					865452										263	249	2021-09-07	8.56809e-12	2.85603e-11	0	0	0	0	2.85603e-12	5.71206e-12	0	0	0	0	2.85603e-12	5.71206e-12	2.99883e-12	5.99766e-12	2.49903e-13	7.49708e-13		2.85603e-12	5.71206e-12	2.99883e-12	5.99766e-12	2.49903e-13	7.49708e-13	0	0	0	0	0	0
						264	250	2021-09-08			2.38418e-12					865452										264	250	2021-09-08	7.15255e-12	2.38418e-11	0	0	0	0	2.38418e-12	4.76837e-12	0	0	0	0	2.38418e-12	4.76837e-12	2.50339e-12	5.00679e-12	2.08616e-13	6.25848e-13		2.38418e-12	4.76837e-12	2.50339e-12	5.00679e-12	2.08616e-13	6.25848e-13	0	0	0	0	0	0
						265	251	2021-09-09			1.99029e-12					865452										265	251	2021-09-09	5.97088e-12	1.99029e-11	0	0	0	0	1.99029e-12	3.98058e-12	0	0	0	0	1.99029e-12	3.98058e-12	2.08981e-12	4.17961e-12	1.74151e-13	5.22452e-13		1.99029e-12	3.98058e-12	2.08981e-12	4.17961e-12	1.74151e-13	5.22452e-13	0	0	0	0	0	0
						266	252	2021-09-10			1.66148e-12					865452										266	252	2021-09-10	4.98443e-12	1.66148e-11	0	0	0	0	1.66148e-12	3.32295e-12	0	0	0	0	1.66148e-12	3.32295e-12	1.74455e-12	3.4891e-12	1.45379e-13	4.36137e-13		1.66148e-12	3.32295e-12	1.74455e-12	3.4891e-12	1.45379e-13	4.36137e-13	0	0	0	0	0	0
						267	253	2021-09-11			1.38698e-12					865452										267	253	2021-09-11	4.16095e-12	1.38698e-11	0	0	0	0	1.38698e-12	2.77397e-12	0	0	0	0	1.38698e-12	2.77397e-12	1.45633e-12	2.91266e-12	1.21361e-13	3.64083e-13		1.38698e-12	2.77397e-12	1.45633e-12	2.91266e-12	1.21361e-13	3.64083e-13	0	0	0	0	0	0
						268	254	2021-09-12			1.15784e-12					865452										268	254	2021-09-12	3.47352e-12	1.15784e-11	0	0	0	0	1.15784e-12	2.31568e-12	0	0	0	0	1.15784e-12	2.31568e-12	1.21573e-12	2.43146e-12	1.01311e-13	3.03933e-13		1.15784e-12	2.31568e-12	1.21573e-12	2.43146e-12	1.01311e-13	3.03933e-13	0	0	0	0	0	0
						269	255	2021-09-13			9.66552e-13					865452										269	255	2021-09-13	2.89965e-12	9.66552e-12	0	0	0	0	9.66552e-13	1.9331e-12	0	0	0	0	9.66552e-13	1.9331e-12	1.01488e-12	2.02976e-12	8.45733e-14	2.5372e-13		9.66552e-13	1.9331e-12	1.01488e-12	2.02976e-12	8.45733e-14	2.5372e-13	0	0	0	0	0	0
						270	256	2021-09-14			8.06867e-13					865452										270	256	2021-09-14	2.4206e-12	8.06867e-12	0	0	0	0	8.06867e-13	1.61373e-12	0	0	0	0	8.06867e-13	1.61373e-12	8.47211e-13	1.69442e-12	7.06009e-14	2.11803e-13		8.06867e-13	1.61373e-12	8.47211e-13	1.69442e-12	7.06009e-14	2.11803e-13	0	0	0	0	0	0
						271	257	2021-09-15			6.73564e-13					865452										271	257	2021-09-15	2.02069e-12	6.73564e-12	0	0	0	0	6.73564e-13	1.34713e-12	0	0	0	0	6.73564e-13	1.34713e-12	7.07243e-13	1.41449e-12	5.89369e-14	1.76811e-13		6.73564e-13	1.34713e-12	7.07243e-13	1.41449e-12	5.89369e-14	1.76811e-13	0	0	0	0	0	0
						272	258	2021-09-16			5.62285e-13					865452										272	258	2021-09-16	1.68685e-12	5.62285e-12	0	0	0	0	5.62285e-13	1.12457e-12	0	0	0	0	5.62285e-13	1.12457e-12	5.90399e-13	1.1808e-12	4.91999e-14	1.476e-13		5.62285e-13	1.12457e-12	5.90399e-13	1.1808e-12	4.91999e-14	1.476e-13	0	0	0	0	0	0
						273	259	2021-09-17			4.69389e-13					865452										273	259	2021-09-17	1.40817e-12	4.69389e-12	0	0	0	0	4.69389e-13	9.38779e-13	0	0	0	0	4.69389e-13	9.38779e-13	4.92859e-13	9.85718e-13	4.10716e-14	1.23215e-13		4.69389e-13	9.38779e-13	4.92859e-13	9.85718e-13	4.10716e-14	1.23215e-13	0	0	0	0	0	0
						274	260	2021-09-18			3.91841e-13					865452										274	260	2021-09-18	1.17552e-12	3.91841e-12	0	0	0	0	3.91841e-13	7.83683e-13	0	0	0	0	3.91841e-13	7.83683e-13	4.11433e-13	8.22867e-13	3.42861e-14	1.02858e-13		3.91841e-13	7.83683e-13	4.11433e-13	8.22867e-13	3.42861e-14	1.02858e-13	0	0	0	0	0	0
						275	261	2021-09-19			3.27105e-13					865452										275	261	2021-09-19	9.81315e-13	3.27105e-12	0	0	0	0	3.27105e-13	6.5421e-13	0	0	0	0	3.27105e-13	6.5421e-13	3.4346e-13	6.86921e-13	2.86217e-14	8.58651e-14		3.27105e-13	6.5421e-13	3.4346e-13	6.86921e-13	2.86217e-14	8.58651e-14	0	0	0	0	0	0
						276	262	2021-09-20			2.73064e-13					865452										276	262	2021-09-20	8.19192e-13	2.73064e-12	0	0	0	0	2.73064e-13	5.46128e-13	0	0	0	0	2.73064e-13	5.46128e-13	2.86717e-13	5.73434e-13	2.38931e-14	7.16793e-14		2.73064e-13	5.46128e-13	2.86717e-13	5.73434e-13	2.38931e-14	7.16793e-14	0	0	0	0	0	0
						277	263	2021-09-21			2.27951e-13					865452										277	263	2021-09-21	6.83853e-13	2.27951e-12	0	0	0	0	2.27951e-13	4.55902e-13	0	0	0	0	2.27951e-13	4.55902e-13	2.39349e-13	4.78697e-13	1.99457e-14	5.98371e-14		2.27951e-13	4.55902e-13	2.39349e-13	4.78697e-13	1.99457e-14	5.98371e-14	0	0	0	0	0	0
						278	264	2021-09-22			1.90291e-13					865452										278	264	2021-09-22	5.70873e-13	1.90291e-12	0	0	0	0	1.90291e-13	3.80582e-13	0	0	0	0	1.90291e-13	3.80582e-13	1.99806e-13	3.99611e-13	1.66505e-14	4.99514e-14		1.90291e-13	3.80582e-13	1.99806e-13	3.99611e-13	1.66505e-14	4.99514e-14	0	0	0	0	0	0
						279	265	2021-09-23			1.58853e-13					865452										279	265	2021-09-23	4.76559e-13	1.58853e-12	0	0	0	0	1.58853e-13	3.17706e-13	0	0	0	0	1.58853e-13	3.17706e-13	1.66796e-13	3.33591e-13	1.38996e-14	4.16989e-14		1.58853e-13	3.17706e-13	1.66796e-13	3.33591e-13	1.38996e-14	4.16989e-14	0	0	0	0	0	0
						280	266	2021-09-24			1.32609e-13					865452										280	266	2021-09-24	3.97827e-13	1.32609e-12	0	0	0	0	1.32609e-13	2.65218e-13	0	0	0	0	1.32609e-13	2.65218e-13	1.39239e-13	2.78479e-13	1.16033e-14	3.48098e-14		1.32609e-13	2.65218e-13	1.39239e-13	2.78479e-13	1.16033e-14	3.48098e-14	0	0	0	0	0	0
						281	267	2021-09-25			1.10701e-13					865452										281	267	2021-09-25	3.32102e-13	1.10701e-12	0	0	0	0	1.10701e-13	2.21401e-13	0	0	0	0	1.10701e-13	2.21401e-13	1.16236e-13	2.32471e-13	9.68629e-15	2.90589e-14		1.10701e-13	2.21401e-13	1.16236e-13	2.32471e-13	9.68629e-15	2.90589e-14	0	0	0	0	0	0
						282	268	2021-09-26			9.24116e-14					865452										282	268	2021-09-26	2.77235e-13	9.24116e-13	0	0	0	0	9.24116e-14	1.84823e-13	0	0	0	0	9.24116e-14	1.84823e-13	9.70322e-14	1.94064e-13	8.08602e-15	2.42581e-14		9.24116e-14	1.84823e-13	9.70322e-14	1.94064e-13	8.08602e-15	2.42581e-14	0	0	0	0	0	0
						283	269	2021-09-27			7.71443e-14					865452										283	269	2021-09-27	2.31433e-13	7.71443e-13	0	0	0	0	7.71443e-14	1.54289e-13	0	0	0	0	7.71443e-14	1.54289e-13	8.10015e-14	1.62003e-13	6.75012e-15	2.02504e-14		7.71443e-14	1.54289e-13	8.10015e-14	1.62003e-13	6.75012e-15	2.02504e-14	0	0	0	0	0	0
						284	270	2021-09-28			6.43992e-14					865452										284	270	2021-09-28	1.93198e-13	6.43992e-13	0	0	0	0	6.43992e-14	1.28798e-13	0	0	0	0	6.43992e-14	1.28798e-13	6.76192e-14	1.35238e-13	5.63493e-15	1.69048e-14		6.43992e-14	1.28798e-13	6.76192e-14	1.35238e-13	5.63493e-15	1.69048e-14	0	0	0	0	0	0
						285	271	2021-09-29			5.37598e-14					865452										285	271	2021-09-29	1.61279e-13	5.37598e-13	0	0	0	0	5.37598e-14	1.0752e-13	0	0	0	0	5.37598e-14	1.0752e-13	5.64478e-14	1.12896e-13	4.70398e-15	1.4112e-14		5.37598e-14	1.0752e-13	5.64478e-14	1.12896e-13	4.70398e-15	1.4112e-14	0	0	0	0	0	0
						286	272	2021-09-30			4.48781e-14					865452										286	272	2021-09-30	1.34634e-13	4.48781e-13	0	0	0	0	4.48781e-14	8.97563e-14	0	0	0	0	4.48781e-14	8.97563e-14	4.7122e-14	9.42441e-14	3.92684e-15	1.17805e-14		4.48781e-14	8.97563e-14	4.7122e-14	9.42441e-14	3.92684e-15	1.17805e-14	0	0	0	0	0	0
						287	273	2021-10-01			3.74638e-14					865452										287	273	2021-10-01	1.12391e-13	3.74638e-13	0	0	0	0	3.74638e-14	7.49276e-14	0	0	0	0	3.74638e-14	7.49276e-14	3.9337e-14	7.8674e-14	3.27808e-15	9.83425e-15		3.74638e-14	7.49276e-14	3.9337e-14	7.8674e-14	3.27808e-15	9.83425e-15	0	0	0	0	0	0
						288	274	2021-10-02			3.12744e-14					865452										288	274	2021-10-02	9.38232e-14	3.12744e-13	0	0	0	0	3.12744e-14	6.25488e-14	0	0	0	0	3.12744e-14	6.25488e-14	3.28381e-14	6.56762e-14	2.73651e-15	8.20953e-15		3.12744e-14	6.25488e-14	3.28381e-14	6.56762e-14	2.73651e-15	8.20953e-15	0	0	0	0	0	0
						289	275	2021-10-03			2.61075e-14					865452										289	275	2021-10-03	7.83226e-14	2.61075e-13	0	0	0	0	2.61075e-14	5.22151e-14	0	0	0	0	2.61075e-14	5.22151e-14	2.74129e-14	5.48258e-14	2.28441e-15	6.85323e-15		2.61075e-14	5.22151e-14	2.74129e-14	5.48258e-14	2.28441e-15	6.85323e-15	0	0	0	0	0	0
						290	276	2021-10-04			2.17943e-14					865452										290	276	2021-10-04	6.53829e-14	2.17943e-13	0	0	0	0	2.17943e-14	4.35886e-14	0	0	0	0	2.17943e-14	4.35886e-14	2.2884e-14	4.5768e-14	1.907e-15	5.72101e-15		2.17943e-14	4.35886e-14	2.2884e-14	4.5768e-14	1.907e-15	5.72101e-15	0	0	0	0	0	0
						291	277	2021-10-05			1.81937e-14					865452										291	277	2021-10-05	5.4581e-14	1.81937e-13	0	0	0	0	1.81937e-14	3.63873e-14	0	0	0	0	1.81937e-14	3.63873e-14	1.91033e-14	3.82067e-14	1.59195e-15	4.77584e-15		1.81937e-14	3.63873e-14	1.91033e-14	3.82067e-14	1.59195e-15	4.77584e-15	0	0	0	0	0	0
						292	278	2021-10-06			1.51879e-14					865452										292	278	2021-10-06	4.55636e-14	1.51879e-13	0	0	0	0	1.51879e-14	3.03758e-14	0	0	0	0	1.51879e-14	3.03758e-14	1.59473e-14	3.18945e-14	1.32894e-15	3.98682e-15		1.51879e-14	3.03758e-14	1.59473e-14	3.18945e-14	1.32894e-15	3.98682e-15	0	0	0	0	0	0
						293	279	2021-10-07			1.26787e-14					865452										293	279	2021-10-07	3.80361e-14	1.26787e-13	0	0	0	0	1.26787e-14	2.53574e-14	0	0	0	0	1.26787e-14	2.53574e-14	1.33126e-14	2.66252e-14	1.10938e-15	3.32815e-15		1.26787e-14	2.53574e-14	1.33126e-14	2.66252e-14	1.10938e-15	3.32815e-15	0	0	0	0	0	0
						294	280	2021-10-08			1.0584e-14					865452										294	280	2021-10-08	3.17521e-14	1.0584e-13	0	0	0	0	1.0584e-14	2.11681e-14	0	0	0	0	1.0584e-14	2.11681e-14	1.11132e-14	2.22265e-14	9.26103e-16	2.77831e-15		1.0584e-14	2.11681e-14	1.11132e-14	2.22265e-14	9.26103e-16	2.77831e-15	0	0	0	0	0	0
						295	281	2021-10-09			8.83544e-15					865452										295	281	2021-10-09	2.65063e-14	8.83544e-14	0	0	0	0	8.83544e-15	1.76709e-14	0	0	0	0	8.83544e-15	1.76709e-14	9.27721e-15	1.85544e-14	7.73101e-16	2.3193e-15		8.83544e-15	1.76709e-14	9.27721e-15	1.85544e-14	7.73101e-16	2.3193e-15	0	0	0	0	0	0
						296	282	2021-10-10			7.37574e-15					865452										296	282	2021-10-10	2.21272e-14	7.37574e-14	0	0	0	0	7.37574e-15	1.47515e-14	0	0	0	0	7.37574e-15	1.47515e-14	7.74452e-15	1.5489e-14	6.45377e-16	1.93613e-15		7.37574e-15	1.47515e-14	7.74452e-15	1.5489e-14	6.45377e-16	1.93613e-15	0	0	0	0	0	0
						297	283	2021-10-11			6.15719e-15					865452										297	283	2021-10-11	1.84716e-14	6.15719e-14	0	0	0	0	6.15719e-15	1.23144e-14	0	0	0	0	6.15719e-15	1.23144e-14	6.46505e-15	1.29301e-14	5.38754e-16	1.61626e-15		6.15719e-15	1.23144e-14	6.46505e-15	1.29301e-14	5.38754e-16	1.61626e-15	0	0	0	0	0	0
						298	284	2021-10-12			5.13996e-15					865452										298	284	2021-10-12	1.54199e-14	5.13996e-14	0	0	0	0	5.13996e-15	1.02799e-14	0	0	0	0	5.13996e-15	1.02799e-14	5.39695e-15	1.07939e-14	4.49746e-16	1.34924e-15		5.13996e-15	1.02799e-14	5.39695e-15	1.07939e-14	4.49746e-16	1.34924e-15	0	0	0	0	0	0
						299	285	2021-10-13			4.29078e-15					865452										299	285	2021-10-13	1.28723e-14	4.29078e-14	0	0	0	0	4.29078e-15	8.58156e-15	0	0	0	0	4.29078e-15	8.58156e-15	4.50532e-15	9.01064e-15	3.75443e-16	1.12633e-15		4.29078e-15	8.58156e-15	4.50532e-15	9.01064e-15	3.75443e-16	1.12633e-15	0	0	0	0	0	0
						300	286	2021-10-14			3.5819e-15					865452										300	286	2021-10-14	1.07457e-14	3.5819e-14	0	0	0	0	3.5819e-15	7.1638e-15	0	0	0	0	3.5819e-15	7.1638e-15	3.761e-15	7.52199e-15	3.13416e-16	9.40249e-16		3.5819e-15	7.1638e-15	3.761e-15	7.52199e-15	3.13416e-16	9.40249e-16	0	0	0	0	0	0
						301	287	2021-10-15			2.99013e-15					865452										301	287	2021-10-15	8.9704e-15	2.99013e-14	0	0	0	0	2.99013e-15	5.98027e-15	0	0	0	0	2.99013e-15	5.98027e-15	3.13964e-15	6.27928e-15	2.61637e-16	7.8491e-16		2.99013e-15	5.98027e-15	3.13964e-15	6.27928e-15	2.61637e-16	7.8491e-16	0	0	0	0	0	0
						302	288	2021-10-16			2.49613e-15					865452										302	288	2021-10-16	7.4884e-15	2.49613e-14	0	0	0	0	2.49613e-15	4.99226e-15	0	0	0	0	2.49613e-15	4.99226e-15	2.62094e-15	5.24188e-15	2.18412e-16	6.55235e-16		2.49613e-15	4.99226e-15	2.62094e-15	5.24188e-15	2.18412e-16	6.55235e-16	0	0	0	0	0	0
						303	289	2021-10-17			2.08375e-15					865452										303	289	2021-10-17	6.25124e-15	2.08375e-14	0	0	0	0	2.08375e-15	4.16749e-15	0	0	0	0	2.08375e-15	4.16749e-15	2.18793e-15	4.37587e-15	1.82328e-16	5.46983e-16		2.08375e-15	4.16749e-15	2.18793e-15	4.37587e-15	1.82328e-16	5.46983e-16	0	0	0	0	0	0
						304	290	2021-10-18			1.73949e-15					865452										304	290	2021-10-18	5.21847e-15	1.73949e-14	0	0	0	0	1.73949e-15	3.47898e-15	0	0	0	0	1.73949e-15	3.47898e-15	1.82646e-15	3.65293e-15	1.52205e-16	4.56616e-16		1.73949e-15	3.47898e-15	1.82646e-15	3.65293e-15	1.52205e-16	4.56616e-16	0	0	0	0	0	0
						305	291	2021-10-19			1.45211e-15					865452										305	291	2021-10-19	4.35632e-15	1.45211e-14	0	0	0	0	1.45211e-15	2.90421e-15	0	0	0	0	1.45211e-15	2.90421e-15	1.52471e-15	3.04943e-15	1.27059e-16	3.81178e-16		1.45211e-15	2.90421e-15	1.52471e-15	3.04943e-15	1.27059e-16	3.81178e-16	0	0	0	0	0	0
						306	292	2021-10-20			1.2122e-15					865452										306	292	2021-10-20	3.63661e-15	1.2122e-14	0	0	0	0	1.2122e-15	2.42441e-15	0	0	0	0	1.2122e-15	2.42441e-15	1.27281e-15	2.54563e-15	1.06068e-16	3.18204e-16		1.2122e-15	2.42441e-15	1.27281e-15	2.54563e-15	1.06068e-16	3.18204e-16	0	0	0	0	0	0
						307	293	2021-10-21			1.01194e-15					865452										307	293	2021-10-21	3.03581e-15	1.01194e-14	0	0	0	0	1.01194e-15	2.02387e-15	0	0	0	0	1.01194e-15	2.02387e-15	1.06253e-15	2.12506e-15	8.85444e-17	2.65633e-16		1.01194e-15	2.02387e-15	1.06253e-15	2.12506e-15	8.85444e-17	2.65633e-16	0	0	0	0	0	0
						308	294	2021-10-22			8.44753e-16					865452										308	294	2021-10-22	2.53426e-15	8.44753e-15	0	0	0	0	8.44753e-16	1.68951e-15	0	0	0	0	8.44753e-16	1.68951e-15	8.86991e-16	1.77398e-15	7.39159e-17	2.21748e-16		8.44753e-16	1.68951e-15	8.86991e-16	1.77398e-15	7.39159e-17	2.21748e-16	0	0	0	0	0	0
						309	295	2021-10-23			7.05191e-16					865452										309	295	2021-10-23	2.11557e-15	7.05191e-15	0	0	0	0	7.05191e-16	1.41038e-15	0	0	0	0	7.05191e-16	1.41038e-15	7.40451e-16	1.4809e-15	6.17042e-17	1.85113e-16		7.05191e-16	1.41038e-15	7.40451e-16	1.4809e-15	6.17042e-17	1.85113e-16	0	0	0	0	0	0
						310	296	2021-10-24			5.88686e-16					865452										310	296	2021-10-24	1.76606e-15	5.88686e-15	0	0	0	0	5.88686e-16	1.17737e-15	0	0	0	0	5.88686e-16	1.17737e-15	6.18121e-16	1.23624e-15	5.15101e-17	1.5453e-16		5.88686e-16	1.17737e-15	6.18121e-16	1.23624e-15	5.15101e-17	1.5453e-16	0	0	0	0	0	0
						311	297	2021-10-25			4.91429e-16					865452										311	297	2021-10-25	1.47429e-15	4.91429e-15	0	0	0	0	4.91429e-16	9.82859e-16	0	0	0	0	4.91429e-16	9.82859e-16	5.16001e-16	1.032e-15	4.30001e-17	1.29e-16		4.91429e-16	9.82859e-16	5.16001e-16	1.032e-15	4.30001e-17	1.29e-16	0	0	0	0	0	0
						312	298	2021-10-26			4.1024e-16					865452										312	298	2021-10-26	1.23072e-15	4.1024e-15	0	0	0	0	4.1024e-16	8.2048e-16	0	0	0	0	4.1024e-16	8.2048e-16	4.30752e-16	8.61504e-16	3.5896e-17	1.07688e-16		4.1024e-16	8.2048e-16	4.30752e-16	8.61504e-16	3.5896e-17	1.07688e-16	0	0	0	0	0	0
						313	299	2021-10-27			3.42464e-16					865452										313	299	2021-10-27	1.02739e-15	3.42464e-15	0	0	0	0	3.42464e-16	6.84928e-16	0	0	0	0	3.42464e-16	6.84928e-16	3.59587e-16	7.19175e-16	2.99656e-17	8.98968e-17		3.42464e-16	6.84928e-16	3.59587e-16	7.19175e-16	2.99656e-17	8.98968e-17	0	0	0	0	0	0
						314	300	2021-10-28			2.85886e-16					865452										314	300	2021-10-28	8.57657e-16	2.85886e-15	0	0	0	0	2.85886e-16	5.71771e-16	0	0	0	0	2.85886e-16	5.71771e-16	3.0018e-16	6.0036e-16	2.5015e-17	7.50449e-17		2.85886e-16	5.71771e-16	3.0018e-16	6.0036e-16	2.5015e-17	7.50449e-17	0	0	0	0	0	0
						315	301	2021-10-29			2.38654e-16					865452										315	301	2021-10-29	7.15963e-16	2.38654e-15	0	0	0	0	2.38654e-16	4.77309e-16	0	0	0	0	2.38654e-16	4.77309e-16	2.50587e-16	5.01174e-16	2.08822e-17	6.26467e-17		2.38654e-16	4.77309e-16	2.50587e-16	5.01174e-16	2.08822e-17	6.26467e-17	0	0	0	0	0	0
						316	302	2021-10-30			1.99226e-16					865452										316	302	2021-10-30	5.97678e-16	1.99226e-15	0	0	0	0	1.99226e-16	3.98452e-16	0	0	0	0	1.99226e-16	3.98452e-16	2.09187e-16	4.18375e-16	1.74323e-17	5.22969e-17		1.99226e-16	3.98452e-16	2.09187e-16	4.18375e-16	1.74323e-17	5.22969e-17	0	0	0	0	0	0
						317	303	2021-10-31			1.66312e-16					865452										317	303	2021-10-31	4.98936e-16	1.66312e-15	0	0	0	0	1.66312e-16	3.32624e-16	0	0	0	0	1.66312e-16	3.32624e-16	1.74627e-16	3.49255e-16	1.45523e-17	4.36569e-17		1.66312e-16	3.32624e-16	1.74627e-16	3.49255e-16	1.45523e-17	4.36569e-17	0	0	0	0	0	0
						318	304	2021-11-01			1.38835e-16					865452										318	304	2021-11-01	4.16506e-16	1.38835e-15	0	0	0	0	1.38835e-16	2.77671e-16	0	0	0	0	1.38835e-16	2.77671e-16	1.45777e-16	2.91554e-16	1.21481e-17	3.64443e-17		1.38835e-16	2.77671e-16	1.45777e-16	2.91554e-16	1.21481e-17	3.64443e-17	0	0	0	0	0	0
						319	305	2021-11-02			1.15898e-16					865452										319	305	2021-11-02	3.47695e-16	1.15898e-15	0	0	0	0	1.15898e-16	2.31797e-16	0	0	0	0	1.15898e-16	2.31797e-16	1.21693e-16	2.43387e-16	1.01411e-17	3.04233e-17		1.15898e-16	2.31797e-16	1.21693e-16	2.43387e-16	1.01411e-17	3.04233e-17	0	0	0	0	0	0
						320	306	2021-11-03			9.67508e-17					865452										320	306	2021-11-03	2.90252e-16	9.67508e-16	0	0	0	0	9.67508e-17	1.93502e-16	0	0	0	0	9.67508e-17	1.93502e-16	1.01588e-16	2.03177e-16	8.46569e-18	2.53971e-17		9.67508e-17	1.93502e-16	1.01588e-16	2.03177e-16	8.46569e-18	2.53971e-17	0	0	0	0	0	0
						321	307	2021-11-04			8.07665e-17					865452										321	307	2021-11-04	2.423e-16	8.07665e-16	0	0	0	0	8.07665e-17	1.61533e-16	0	0	0	0	8.07665e-17	1.61533e-16	8.48049e-17	1.6961e-16	7.06707e-18	2.12012e-17		8.07665e-17	1.61533e-16	8.48049e-17	1.6961e-16	7.06707e-18	2.12012e-17	0	0	0	0	0	0
						322	308	2021-11-05			6.74231e-17					865452										322	308	2021-11-05	2.02269e-16	6.74231e-16	0	0	0	0	6.74231e-17	1.34846e-16	0	0	0	0	6.74231e-17	1.34846e-16	7.07942e-17	1.41588e-16	5.89952e-18	1.76986e-17		6.74231e-17	1.34846e-16	7.07942e-17	1.41588e-16	5.89952e-18	1.76986e-17	0	0	0	0	0	0
						323	309	2021-11-06			5.62841e-17					865452										323	309	2021-11-06	1.68852e-16	5.62841e-16	0	0	0	0	5.62841e-17	1.12568e-16	0	0	0	0	5.62841e-17	1.12568e-16	5.90983e-17	1.18197e-16	4.92486e-18	1.47746e-17		5.62841e-17	1.12568e-16	5.90983e-17	1.18197e-16	4.92486e-18	1.47746e-17	0	0	0	0	0	0
						324	310	2021-11-07			4.69854e-17					865452										324	310	2021-11-07	1.40956e-16	4.69854e-16	0	0	0	0	4.69854e-17	9.39707e-17	0	0	0	0	4.69854e-17	9.39707e-17	4.93346e-17	9.86693e-17	4.11122e-18	1.23337e-17		4.69854e-17	9.39707e-17	4.93346e-17	9.86693e-17	4.11122e-18	1.23337e-17	0	0	0	0	0	0
						325	311	2021-11-08			3.92229e-17					865452										325	311	2021-11-08	1.17669e-16	3.92229e-16	0	0	0	0	3.92229e-17	7.84458e-17	0	0	0	0	3.92229e-17	7.84458e-17	4.1184e-17	8.23681e-17	3.432e-18	1.0296e-17		3.92229e-17	7.84458e-17	4.1184e-17	8.23681e-17	3.432e-18	1.0296e-17	0	0	0	0	0	0
						326	312	2021-11-09			3.27429e-17					865452										326	312	2021-11-09	9.82286e-17	3.27429e-16	0	0	0	0	3.27429e-17	6.54857e-17	0	0	0	0	3.27429e-17	6.54857e-17	3.438e-17	6.876e-17	2.865e-18	8.595e-18		3.27429e-17	6.54857e-17	3.438e-17	6.876e-17	2.865e-18	8.595e-18	0	0	0	0	0	0
						327	313	2021-11-10			2.73334e-17					865452										327	313	2021-11-10	8.20002e-17	2.73334e-16	0	0	0	0	2.73334e-17	5.46668e-17	0	0	0	0	2.73334e-17	5.46668e-17	2.87001e-17	5.74002e-17	2.39167e-18	7.17502e-18		2.73334e-17	5.46668e-17	2.87001e-17	5.74002e-17	2.39167e-18	7.17502e-18	0	0	0	0	0	0
						328	314	2021-11-11			2.28176e-17					865452										328	314	2021-11-11	6.84529e-17	2.28176e-16	0	0	0	0	2.28176e-17	4.56353e-17	0	0	0	0	2.28176e-17	4.56353e-17	2.39585e-17	4.79171e-17	1.99654e-18	5.98963e-18		2.28176e-17	4.56353e-17	2.39585e-17	4.79171e-17	1.99654e-18	5.98963e-18	0	0	0	0	0	0
						329	315	2021-11-12			1.90479e-17					865452										329	315	2021-11-12	5.71438e-17	1.90479e-16	0	0	0	0	1.90479e-17	3.80959e-17	0	0	0	0	1.90479e-17	3.80959e-17	2.00003e-17	4.00007e-17	1.66669e-18	5.00008e-18		1.90479e-17	3.80959e-17	2.00003e-17	4.00007e-17	1.66669e-18	5.00008e-18	0	0	0	0	0	0
						330	316	2021-11-13			1.5901e-17					865452										330	316	2021-11-13	4.7703e-17	1.5901e-16	0	0	0	0	1.5901e-17	3.1802e-17	0	0	0	0	1.5901e-17	3.1802e-17	1.66961e-17	3.33921e-17	1.39134e-18	4.17402e-18		1.5901e-17	3.1802e-17	1.66961e-17	3.33921e-17	1.39134e-18	4.17402e-18	0	0	0	0	0	0
						331	317	2021-11-14			1.3274e-17					865452										331	317	2021-11-14	3.9822e-17	1.3274e-16	0	0	0	0	1.3274e-17	2.6548e-17	0	0	0	0	1.3274e-17	2.6548e-17	1.39377e-17	2.78754e-17	1.16148e-18	3.48443e-18		1.3274e-17	2.6548e-17	1.39377e-17	2.78754e-17	1.16148e-18	3.48443e-18	0	0	0	0	0	0
						332	318	2021-11-15			1.1081e-17					865452										332	318	2021-11-15	3.3243e-17	1.1081e-16	0	0	0	0	1.1081e-17	2.2162e-17	0	0	0	0	1.1081e-17	2.2162e-17	1.16351e-17	2.32701e-17	9.69588e-19	2.90876e-18		1.1081e-17	2.2162e-17	1.16351e-17	2.32701e-17	9.69588e-19	2.90876e-18	0	0	0	0	0	0
						333	319	2021-11-16			9.2503e-18					865452										333	319	2021-11-16	2.77509e-17	9.2503e-17	0	0	0	0	9.2503e-18	1.85006e-17	0	0	0	0	9.2503e-18	1.85006e-17	9.71282e-18	1.94256e-17	8.09402e-19	2.4282e-18		9.2503e-18	1.85006e-17	9.71282e-18	1.94256e-17	8.09402e-19	2.4282e-18	0	0	0	0	0	0
						334	320	2021-11-17			7.72206e-18					865452										334	320	2021-11-17	2.31662e-17	7.72206e-17	0	0	0	0	7.72206e-18	1.54441e-17	0	0	0	0	7.72206e-18	1.54441e-17	8.10816e-18	1.62163e-17	6.7568e-19	2.02704e-18		7.72206e-18	1.54441e-17	8.10816e-18	1.62163e-17	6.7568e-19	2.02704e-18	0	0	0	0	0	0
						335	321	2021-11-18			6.44629e-18					865452										335	321	2021-11-18	1.93389e-17	6.44629e-17	0	0	0	0	6.44629e-18	1.28926e-17	0	0	0	0	6.44629e-18	1.28926e-17	6.76861e-18	1.35372e-17	5.64051e-19	1.69215e-18		6.44629e-18	1.28926e-17	6.76861e-18	1.35372e-17	5.64051e-19	1.69215e-18	0	0	0	0	0	0
						336	322	2021-11-19			5.3813e-18					865452										336	322	2021-11-19	1.61439e-17	5.3813e-17	0	0	0	0	5.3813e-18	1.07626e-17	0	0	0	0	5.3813e-18	1.07626e-17	5.65036e-18	1.13007e-17	4.70864e-19	1.41259e-18		5.3813e-18	1.07626e-17	5.65036e-18	1.13007e-17	4.70864e-19	1.41259e-18	0	0	0	0	0	0
						337	323	2021-11-20			4.49225e-18					865452										337	323	2021-11-20	1.34768e-17	4.49225e-17	0	0	0	0	4.49225e-18	8.98451e-18	0	0	0	0	4.49225e-18	8.98451e-18	4.71687e-18	9.43373e-18	3.93072e-19	1.17922e-18		4.49225e-18	8.98451e-18	4.71687e-18	9.43373e-18	3.93072e-19	1.17922e-18	0	0	0	0	0	0
						338	324	2021-11-21			3.75009e-18					865452										338	324	2021-11-21	1.12503e-17	3.75009e-17	0	0	0	0	3.75009e-18	7.50017e-18	0	0	0	0	3.75009e-18	7.50017e-18	3.93759e-18	7.87518e-18	3.28133e-19	9.84398e-19		3.75009e-18	7.50017e-18	3.93759e-18	7.87518e-18	3.28133e-19	9.84398e-19	0	0	0	0	0	0
						339	325	2021-11-22			3.13053e-18					865452										339	325	2021-11-22	9.3916e-18	3.13053e-17	0	0	0	0	3.13053e-18	6.26107e-18	0	0	0	0	3.13053e-18	6.26107e-18	3.28706e-18	6.57412e-18	2.73922e-19	8.21765e-19		3.13053e-18	6.26107e-18	3.28706e-18	6.57412e-18	2.73922e-19	8.21765e-19	0	0	0	0	0	0
						340	326	2021-11-23			2.61334e-18					865452										340	326	2021-11-23	7.84001e-18	2.61334e-17	0	0	0	0	2.61334e-18	5.22667e-18	0	0	0	0	2.61334e-18	5.22667e-18	2.744e-18	5.48801e-18	2.28667e-19	6.86001e-19		2.61334e-18	5.22667e-18	2.744e-18	5.48801e-18	2.28667e-19	6.86001e-19	0	0	0	0	0	0
						341	327	2021-11-24			2.18159e-18					865452										341	327	2021-11-24	6.54476e-18	2.18159e-17	0	0	0	0	2.18159e-18	4.36317e-18	0	0	0	0	2.18159e-18	4.36317e-18	2.29067e-18	4.58133e-18	1.90889e-19	5.72666e-19		2.18159e-18	4.36317e-18	2.29067e-18	4.58133e-18	1.90889e-19	5.72666e-19	0	0	0	0	0	0
						342	328	2021-11-25			1.82117e-18					865452										342	328	2021-11-25	5.4635e-18	1.82117e-17	0	0	0	0	1.82117e-18	3.64233e-18	0	0	0	0	1.82117e-18	3.64233e-18	1.91222e-18	3.82445e-18	1.59352e-19	4.78056e-19		1.82117e-18	3.64233e-18	1.91222e-18	3.82445e-18	1.59352e-19	4.78056e-19	0	0	0	0	0	0
						343	329	2021-11-26			1.52029e-18					865452										343	329	2021-11-26	4.56087e-18	1.52029e-17	0	0	0	0	1.52029e-18	3.04058e-18	0	0	0	0	1.52029e-18	3.04058e-18	1.5963e-18	3.19261e-18	1.33025e-19	3.99076e-19		1.52029e-18	3.04058e-18	1.5963e-18	3.19261e-18	1.33025e-19	3.99076e-19	0	0	0	0	0	0
						344	330	2021-11-27			1.26912e-18					865452										344	330	2021-11-27	3.80737e-18	1.26912e-17	0	0	0	0	1.26912e-18	2.53824e-18	0	0	0	0	1.26912e-18	2.53824e-18	1.33258e-18	2.66516e-18	1.11048e-19	3.33145e-19		1.26912e-18	2.53824e-18	1.33258e-18	2.66516e-18	1.11048e-19	3.33145e-19	0	0	0	0	0	0
						345	331	2021-11-28			1.05945e-18					865452										345	331	2021-11-28	3.17835e-18	1.05945e-17	0	0	0	0	1.05945e-18	2.1189e-18	0	0	0	0	1.05945e-18	2.1189e-18	1.11242e-18	2.22485e-18	9.27019e-20	2.78106e-19		1.05945e-18	2.1189e-18	1.11242e-18	2.22485e-18	9.27019e-20	2.78106e-19	0	0	0	0	0	0
						346	332	2021-11-29			8.84418e-19					865452										346	332	2021-11-29	2.65325e-18	8.84418e-18	0	0	0	0	8.84418e-19	1.76884e-18	0	0	0	0	8.84418e-19	1.76884e-18	9.28639e-19	1.85728e-18	7.73866e-20	2.3216e-19		8.84418e-19	1.76884e-18	9.28639e-19	1.85728e-18	7.73866e-20	2.3216e-19	0	0	0	0	0	0
						347	333	2021-11-30			7.38303e-19					865452										347	333	2021-11-30	2.21491e-18	7.38303e-18	0	0	0	0	7.38303e-19	1.47661e-18	0	0	0	0	7.38303e-19	1.47661e-18	7.75218e-19	1.55044e-18	6.46015e-20	1.93805e-19		7.38303e-19	1.47661e-18	7.75218e-19	1.55044e-18	6.46015e-20	1.93805e-19	0	0	0	0	0	0
						348	334	2021-12-01			6.16328e-19					865452										348	334	2021-12-01	1.84898e-18	6.16328e-18	0	0	0	0	6.16328e-19	1.23266e-18	0	0	0	0	6.16328e-19	1.23266e-18	6.47144e-19	1.29429e-18	5.39287e-20	1.61786e-19		6.16328e-19	1.23266e-18	6.47144e-19	1.29429e-18	5.39287e-20	1.61786e-19	0	0	0	0	0	0
						349	335	2021-12-02			5.14504e-19					865452										349	335	2021-12-02	1.54351e-18	5.14504e-18	0	0	0	0	5.14504e-19	1.02901e-18	0	0	0	0	5.14504e-19	1.02901e-18	5.40229e-19	1.08046e-18	4.50191e-20	1.35057e-19		5.14504e-19	1.02901e-18	5.40229e-19	1.08046e-18	4.50191e-20	1.35057e-19	0	0	0	0	0	0
						350	336	2021-12-03			4.29503e-19					865452										350	336	2021-12-03	1.28851e-18	4.29503e-18	0	0	0	0	4.29503e-19	8.59005e-19	0	0	0	0	4.29503e-19	8.59005e-19	4.50978e-19	9.01955e-19	3.75815e-20	1.12744e-19		4.29503e-19	8.59005e-19	4.50978e-19	9.01955e-19	3.75815e-20	1.12744e-19	0	0	0	0	0	0
						351	337	2021-12-04			3.58544e-19					865452										351	337	2021-12-04	1.07563e-18	3.58544e-18	0	0	0	0	3.58544e-19	7.17089e-19	0	0	0	0	3.58544e-19	7.17089e-19	3.76472e-19	7.52943e-19	3.13726e-20	9.41179e-20		3.58544e-19	7.17089e-19	3.76472e-19	7.52943e-19	3.13726e-20	9.41179e-20	0	0	0	0	0	0
						352	338	2021-12-05			2.99309e-19					865452										352	338	2021-12-05	8.97927e-19	2.99309e-18	0	0	0	0	2.99309e-19	5.98618e-19	0	0	0	0	2.99309e-19	5.98618e-19	3.14275e-19	6.28549e-19	2.61895e-20	7.85686e-20		2.99309e-19	5.98618e-19	3.14275e-19	6.28549e-19	2.61895e-20	7.85686e-20	0	0	0	0	0	0
						353	339	2021-12-06			2.4986e-19					865452										353	339	2021-12-06	7.4958e-19	2.4986e-18	0	0	0	0	2.4986e-19	4.9972e-19	0	0	0	0	2.4986e-19	4.9972e-19	2.62353e-19	5.24706e-19	2.18628e-20	6.55883e-20		2.4986e-19	4.9972e-19	2.62353e-19	5.24706e-19	2.18628e-20	6.55883e-20	0	0	0	0	0	0
						354	340	2021-12-07			2.08581e-19					865452										354	340	2021-12-07	6.25742e-19	2.08581e-18	0	0	0	0	2.08581e-19	4.17161e-19	0	0	0	0	2.08581e-19	4.17161e-19	2.1901e-19	4.38019e-19	1.82508e-20	5.47524e-20		2.08581e-19	4.17161e-19	2.1901e-19	4.38019e-19	1.82508e-20	5.47524e-20	0	0	0	0	0	0
						355	341	2021-12-08			1.74121e-19					865452										355	341	2021-12-08	5.22363e-19	1.74121e-18	0	0	0	0	1.74121e-19	3.48242e-19	0	0	0	0	1.74121e-19	3.48242e-19	1.82827e-19	3.65654e-19	1.52356e-20	4.57067e-20		1.74121e-19	3.48242e-19	1.82827e-19	3.65654e-19	1.52356e-20	4.57067e-20	0	0	0	0	0	0
						356	342	2021-12-09			1.45354e-19					865452										356	342	2021-12-09	4.36063e-19	1.45354e-18	0	0	0	0	1.45354e-19	2.90709e-19	0	0	0	0	1.45354e-19	2.90709e-19	1.52622e-19	3.05244e-19	1.27185e-20	3.81555e-20		1.45354e-19	2.90709e-19	1.52622e-19	3.05244e-19	1.27185e-20	3.81555e-20	0	0	0	0	0	0
						357	343	2021-12-10			1.2134e-19					865452										357	343	2021-12-10	3.64021e-19	1.2134e-18	0	0	0	0	1.2134e-19	2.42681e-19	0	0	0	0	1.2134e-19	2.42681e-19	1.27407e-19	2.54815e-19	1.06173e-20	3.18518e-20		1.2134e-19	2.42681e-19	1.27407e-19	2.54815e-19	1.06173e-20	3.18518e-20	0	0	0	0	0	0
						358	344	2021-12-11			1.01294e-19					865452										358	344	2021-12-11	3.03881e-19	1.01294e-18	0	0	0	0	1.01294e-19	2.02587e-19	0	0	0	0	1.01294e-19	2.02587e-19	1.06358e-19	2.12717e-19	8.86319e-21	2.65896e-20		1.01294e-19	2.02587e-19	1.06358e-19	2.12717e-19	8.86319e-21	2.65896e-20	0	0	0	0	0	0
						359	345	2021-12-12			8.45589e-20					865452										359	345	2021-12-12	2.53677e-19	8.45589e-19	0	0	0	0	8.45589e-20	1.69118e-19	0	0	0	0	8.45589e-20	1.69118e-19	8.87868e-20	1.77574e-19	7.3989e-21	2.21967e-20		8.45589e-20	1.69118e-19	8.87868e-20	1.77574e-19	7.3989e-21	2.21967e-20	0	0	0	0	0	0
						360	346	2021-12-13			7.05889e-20					865452										360	346	2021-12-13	2.11767e-19	7.05889e-19	0	0	0	0	7.05889e-20	1.41178e-19	0	0	0	0	7.05889e-20	1.41178e-19	7.41183e-20	1.48237e-19	6.17653e-21	1.85296e-20		7.05889e-20	1.41178e-19	7.41183e-20	1.48237e-19	6.17653e-21	1.85296e-20	0	0	0	0	0	0
						361	347	2021-12-14			5.89269e-20					865452										361	347	2021-12-14	1.76781e-19	5.89269e-19	0	0	0	0	5.89269e-20	1.17854e-19	0	0	0	0	5.89269e-20	1.17854e-19	6.18732e-20	1.23746e-19	5.1561e-21	1.54683e-20		5.89269e-20	1.17854e-19	6.18732e-20	1.23746e-19	5.1561e-21	1.54683e-20	0	0	0	0	0	0
						362	348	2021-12-15			4.91915e-20					865452										362	348	2021-12-15	1.47575e-19	4.91915e-19	0	0	0	0	4.91915e-20	9.83831e-20	0	0	0	0	4.91915e-20	9.83831e-20	5.16511e-20	1.03302e-19	4.30426e-21	1.29128e-20		4.91915e-20	9.83831e-20	5.16511e-20	1.03302e-19	4.30426e-21	1.29128e-20	0	0	0	0	0	0
						363	349	2021-12-16			4.10646e-20					865452										363	349	2021-12-16	1.23194e-19	4.10646e-19	0	0	0	0	4.10646e-20	8.21292e-20	0	0	0	0	4.10646e-20	8.21292e-20	4.31178e-20	8.62356e-20	3.59315e-21	1.07795e-20		4.10646e-20	8.21292e-20	4.31178e-20	8.62356e-20	3.59315e-21	1.07795e-20	0	0	0	0	0	0
						364	350	2021-12-17			3.42803e-20					865452										364	350	2021-12-17	1.02841e-19	3.42803e-19	0	0	0	0	3.42803e-20	6.85606e-20	0	0	0	0	3.42803e-20	6.85606e-20	3.59943e-20	7.19886e-20	2.99953e-21	8.99858e-21		3.42803e-20	6.85606e-20	3.59943e-20	7.19886e-20	2.99953e-21	8.99858e-21	0	0	0	0	0	0
						365	351	2021-12-18			2.86168e-20					865452										365	351	2021-12-18	8.58505e-20	2.86168e-19	0	0	0	0	2.86168e-20	5.72337e-20	0	0	0	0	2.86168e-20	5.72337e-20	3.00477e-20	6.00953e-20	2.50397e-21	7.51192e-21		2.86168e-20	5.72337e-20	3.00477e-20	6.00953e-20	2.50397e-21	7.51192e-21	0	0	0	0	0	0
						366	352	2021-12-19			2.3889e-20					865452										366	352	2021-12-19	7.16671e-20	2.3889e-19	0	0	0	0	2.3889e-20	4.77781e-20	0	0	0	0	2.3889e-20	4.77781e-20	2.50835e-20	5.0167e-20	2.09029e-21	6.27087e-21		2.3889e-20	4.77781e-20	2.50835e-20	5.0167e-20	2.09029e-21	6.27087e-21	0	0	0	0	0	0
						367	353	2021-12-20			1.99423e-20					865452										367	353	2021-12-20	5.98269e-20	1.99423e-19	0	0	0	0	1.99423e-20	3.98846e-20	0	0	0	0	1.99423e-20	3.98846e-20	2.09394e-20	4.18789e-20	1.74495e-21	5.23486e-21		1.99423e-20	3.98846e-20	2.09394e-20	4.18789e-20	1.74495e-21	5.23486e-21	0	0	0	0	0	0
						368	354	2021-12-21			1.66476e-20					865452										368	354	2021-12-21	4.99429e-20	1.66476e-19	0	0	0	0	1.66476e-20	3.32953e-20	0	0	0	0	1.66476e-20	3.32953e-20	1.748e-20	3.496e-20	1.45667e-21	4.37e-21		1.66476e-20	3.32953e-20	1.748e-20	3.496e-20	1.45667e-21	4.37e-21	0	0	0	0	0	0
						369	355	2021-12-22			1.38973e-20					865452										369	355	2021-12-22	4.16918e-20	1.38973e-19	0	0	0	0	1.38973e-20	2.77946e-20	0	0	0	0	1.38973e-20	2.77946e-20	1.45921e-20	2.91843e-20	1.21601e-21	3.64803e-21		1.38973e-20	2.77946e-20	1.45921e-20	2.91843e-20	1.21601e-21	3.64803e-21	0	0	0	0	0	0
						370	356	2021-12-23			1.16013e-20					865452										370	356	2021-12-23	3.48039e-20	1.16013e-19	0	0	0	0	1.16013e-20	2.32026e-20	0	0	0	0	1.16013e-20	2.32026e-20	1.21814e-20	2.43627e-20	1.01511e-21	3.04534e-21		1.16013e-20	2.32026e-20	1.21814e-20	2.43627e-20	1.01511e-21	3.04534e-21	0	0	0	0	0	0
						371	357	2021-12-24			9.68465e-21					865452										371	357	2021-12-24	2.90539e-20	9.68465e-20	0	0	0	0	9.68465e-21	1.93693e-20	0	0	0	0	9.68465e-21	1.93693e-20	1.01689e-20	2.03378e-20	8.47407e-22	2.54222e-21		9.68465e-21	1.93693e-20	1.01689e-20	2.03378e-20	8.47407e-22	2.54222e-21	0	0	0	0	0	0
						372	358	2021-12-25			8.08464e-21					865452										372	358	2021-12-25	2.42539e-20	8.08464e-20	0	0	0	0	8.08464e-21	1.61693e-20	0	0	0	0	8.08464e-21	1.61693e-20	8.48887e-21	1.69777e-20	7.07406e-22	2.12222e-21		8.08464e-21	1.61693e-20	8.48887e-21	1.69777e-20	7.07406e-22	2.12222e-21	0	0	0	0	0	0
						373	359	2021-12-26			6.74898e-21					865452										373	359	2021-12-26	2.02469e-20	6.74898e-20	0	0	0	0	6.74898e-21	1.3498e-20	0	0	0	0	6.74898e-21	1.3498e-20	7.08642e-21	1.41728e-20	5.90535e-22	1.77161e-21		6.74898e-21	1.3498e-20	7.08642e-21	1.41728e-20	5.90535e-22	1.77161e-21	0	0	0	0	0	0
						374	360	2021-12-27			5.63397e-21					865452										374	360	2021-12-27	1.69019e-20	5.63397e-20	0	0	0	0	5.63397e-21	1.12679e-20	0	0	0	0	5.63397e-21	1.12679e-20	5.91567e-21	1.18313e-20	4.92973e-22	1.47892e-21		5.63397e-21	1.12679e-20	5.91567e-21	1.18313e-20	4.92973e-22	1.47892e-21	0	0	0	0	0	0
						375	361	2021-12-28			4.70318e-21					865452										375	361	2021-12-28	1.41096e-20	4.70318e-20	0	0	0	0	4.70318e-21	9.40637e-21	0	0	0	0	4.70318e-21	9.40637e-21	4.93834e-21	9.87669e-21	4.11529e-22	1.23459e-21		4.70318e-21	9.40637e-21	4.93834e-21	9.87669e-21	4.11529e-22	1.23459e-21	0	0	0	0	0	0
						376	362	2021-12-29			3.92617e-21					865452										376	362	2021-12-29	1.17785e-20	3.92617e-20	0	0	0	0	3.92617e-21	7.85234e-21	0	0	0	0	3.92617e-21	7.85234e-21	4.12248e-21	8.24495e-21	3.4354e-22	1.03062e-21		3.92617e-21	7.85234e-21	4.12248e-21	8.24495e-21	3.4354e-22	1.03062e-21	0	0	0	0	0	0
						377	363	2021-12-30			3.27753e-21					865452										377	363	2021-12-30	9.83258e-21	3.27753e-20	0	0	0	0	3.27753e-21	6.55505e-21	0	0	0	0	3.27753e-21	6.55505e-21	3.4414e-21	6.8828e-21	2.86783e-22	8.6035e-22		3.27753e-21	6.55505e-21	3.4414e-21	6.8828e-21	2.86783e-22	8.6035e-22	0	0	0	0	0	0
						378	364	2021-12-31			2.73604e-21					865452										378	364	2021-12-31	8.20813e-21	2.73604e-20	0	0	0	0	2.73604e-21	5.47209e-21	0	0	0	0	2.73604e-21	5.47209e-21	2.87285e-21	5.74569e-21	2.39404e-22	7.18212e-22		2.73604e-21	5.47209e-21	2.87285e-21	5.74569e-21	2.39404e-22	7.18212e-22	0	0	0	0	0	0
						379	365	2022-01-01			2.28402e-21					865452										379	365	2022-01-01	6.85206e-21	2.28402e-20	0	0	0	0	2.28402e-21	4.56804e-21	0	0	0	0	2.28402e-21	4.56804e-21	2.39822e-21	4.79644e-21	1.99852e-22	5.99556e-22		2.28402e-21	4.56804e-21	2.39822e-21	4.79644e-21	1.99852e-22	5.99556e-22	0	0	0	0	0	0

### Sheet: Calc - SA Staffing_Low
CRITICAL CALCULATIONS: DO NOT ALTER
Parameters: Situation Report
Today's Date		2021-01-01														Cumulative Infections		884830																						Total Staff Hours (Lower)		0
Population		1000000	persons													Peak Daily Infections		32875.7																						Total Staff Hours (Upper)		0
																Day of Peak		36																						Max Staff (Lower)		0
Total Cases To Date		35000	cases													% of Population Infected		0.88483																						Max Staff (Upper)		0
Cases in the last 14 days		5000	cases
Date to Begin Intervention		2021-01-01	>= today
Impact of Intervention (% Reduction in R0)		0.52
Parameters: Epidemiology
Model Interval		1	days
New infections per case, unmitigated (R0)		2.5	infections
Date to Begin Contact Tracing		2021-01-01
% of Cases Traced		0.2
% of Cases Asymptomatic		0.4				Epi Model
Relative Infectiousness of Asymptomatics		0.75				Row	Day	Date	Effective R0	Beginning Susceptible	New Infected (All)	New Infected (NT, S)	New Infected (NT, A)	New Infected (T, S)	New Infected (T, A)	Cumulative Infected	Ending Susceptible	Population Check	Infected Check	Staff Needed	Staff Available	% Filled	Unmit. R0 (pop adj)	Reduction from Social Dist	% Reduction from SD	Reduction from Contact Tracing	% Reduction from CT	Reduction from CT w/ Staffing Penalty	% Reduction from CT w/ Penalty Incl	Eff R0	Epidemic Threshold
						0	-14	2020-12-18	2.425	970000	47.619	28.5714	19.0476	0	0	30047.6	969952
Infectivity Distributions (Impact of Contact Tracing)						1	-13	2020-12-19	2.42488	969952	95.2381	57.1429	38.0952	0	0	30142.9	969857
Day	NT, S	NT, A	T, S	T, A		2	-12	2020-12-20	2.42464	969857	142.857	85.7143	57.1429	0	0	30285.7	969714
14	0.0147841	0.0110881	0	0.0110881		3	-11	2020-12-21	2.42429	969714	190.476	114.286	76.1905	0	0	30476.2	969524
13	0.0146236	0.0109677	0	0.0109677		4	-10	2020-12-22	2.42381	969524	238.095	142.857	95.2381	0	0	30714.3	969286
12	0.0226266	0.0169699	0	0.0169699		5	-9	2020-12-23	2.42321	969286	285.714	171.429	114.286	0	0	31000	969000
11	0.0355369	0.0266527	0	0.0266527		6	-8	2020-12-24	2.4225	969000	333.333	200	133.333	0	0	31333.3	968667
10	0.0548112	0.0411084	0	0.0411084		7	-7	2020-12-25	2.42167	968667	380.952	228.571	152.381	0	0	31714.3	968286
9	0.0810181	0.0607636	0	0.0607636		8	-6	2020-12-26	2.42071	968286	428.571	257.143	171.429	0	0	32142.9	967857
8	0.112677	0.0845078	0.112677	0.0845078		9	-5	2020-12-27	2.41964	967857	476.19	285.714	190.476	0	0	32619	967381
7	0.145178	0.108883	0.145178	0.108883		10	-4	2020-12-28	2.41845	967381	523.81	314.286	209.524	0	0	33142.9	966857
6	0.170712	0.128034	0.170712	0.128034		11	-3	2020-12-29	2.41714	966857	571.429	342.857	228.571	0	0	33714.3	966286
5	0.180261	0.135196	0.180261	0.135196		12	-2	2020-12-30	2.41571	966286	619.048	371.429	247.619	0	0	34333.3	965667
4	0.167772	0.125829	0.167772	0.125829		13	-1	2020-12-31	2.41417	965667	666.667	400	266.667	0	0	35000	965000
3	0	0	0	0		14	0	2021-01-01	1.02124	965000	920.617	441.896	294.597	110.474	73.6494	35920.6	964079			37.1148	200	1	2.4125	0	0	0.0718605	0.0297867	0.0718605	0.0297867	2.34064	1
2	0	0	0	0		15	1	2021-01-02	1.02026	964079	1031.09	494.924	329.949	123.731	82.4873	36951.7	963048			41.6511	200	1	2.4102	0	0	0.071792	0.0297867	0.071792	0.0297867	2.33841	1
1	0	0	0	0		16	2	2021-01-03	1.01917	963048	1141.22	547.787	365.191	136.947	91.2978	38092.9	961907			46.1808	200	1	2.40762	0	0	0.0717152	0.0297867	0.0717152	0.0297867	2.33591	1
Categorical Reduction to base R0			0.223401	0		17	3	2021-01-04	1.01797	961907	1250.97	600.466	400.311	150.117	100.078	39343.9	960656			50.7034	200	1	2.40477	0	0	0.0716302	0.0297867	0.0716302	0.0297867	2.33314	1
R0 Reduction due to CT Strategy	0.0297867					18	4	2021-01-05	1.01664	960656	1443.44	692.851	461.9	173.213	115.475	40787.3	959213			50.5723	200	1	2.40164	0	0	0.071537	0.0297867	0.071537	0.0297867	2.3301	1
Combined R0 Reduction		0.576689				19	5	2021-01-06	1.01511	959213	1666.54	799.939	533.293	199.985	133.323	42453.9	957546			50.1633	200	1	2.39803	0	0	0.0714295	0.0297867	0.0714295	0.0297867	2.3266	1
Legend						20	6	2021-01-07	1.01335	957546	1910.79	917.18	611.453	229.295	152.863	44364.7	955635			50.0906	200	1	2.39387	0	0	0.0713054	0.0297867	0.0713054	0.0297867	2.32256	1
NT, S	Not Traced, Symptomatic					21	7	2021-01-08	1.01133	955635	2166.38	1039.86	693.242	259.966	173.31	46531.1	953469			50.7898	200	1	2.38909	0	0	0.0711632	0.0297867	0.0711632	0.0297867	2.31793	1
NT, A	Not Traced, Asymptomatic					22	8	2021-01-09	1.00904	953469	2458.83	1180.24	786.824	295.059	196.706	48989.9	951010			51.5917	200	1	2.38367	0	0	0.0710018	0.0297867	0.0710018	0.0297867	2.31267	1
T, S	Traced, Symptomatic					23	9	2021-01-10	1.00643	951010	2792.48	1340.39	893.594	335.098	223.398	51782.4	948218			52.3461	200	1	2.37753	0	0	0.0708187	0.0297867	0.0708187	0.0297867	2.30671	1
T, A	Traced, Asymptomatic					24	10	2021-01-11	1.00348	948218	3177.38	1525.14	1016.76	381.286	254.191	54959.7	945040			52.9961	200	1	2.37054	0	0	0.0706108	0.0297867	0.0706108	0.0297867	2.29993	1
						25	11	2021-01-12	1.00012	945040	3611.5	1733.52	1155.68	433.381	288.92	58571.2	941429			53.6179	200	1	2.3626	0	0	0.0703742	0.0297867	0.0703742	0.0297867	2.29223	1
14	0.0115316	0.0132063				26	12	2021-01-13	0.996294	941429	4100.06	1968.03	1312.02	492.007	328.005	62671.3	937329			54.2267	200	1	2.35357	0	0	0.0701052	0.0297867	0.0701052	0.0297867	2.28347	1
13	0.0114064	0.0130629				27	13	2021-01-14	0.991955	937329	4647.03	2230.58	1487.05	557.644	371.763	67318.3	932682			54.8273	200	1	2.34332	0	0	0.0697999	0.0297867	0.0697999	0.0297867	2.27352	1
12	0.0176487	0.0202117				28	14	2021-01-15	0.987037	932682	5263.52	2526.49	1684.33	631.622	421.082	72581.9	927418			55.2801	200	1	2.3317	0	0	0.0694539	0.0297867	0.0694539	0.0297867	2.26225	1
11	0.0277188	0.0317442				29	15	2021-01-16	0.981467	927418	5950.41	2856.2	1904.13	714.049	476.033	78532.3	921468			56.0541	200	1	2.31855	0	0	0.0690619	0.0297867	0.0690619	0.0297867	2.24948	1
10	0.0427527	0.0489614				30	16	2021-01-17	0.97517	921468	6719.24	3225.24	2150.16	806.309	537.539	85251.5	914748			56.7672	200	1	2.30367	0	0	0.0686188	0.0297867	0.0686188	0.0297867	2.23505	1
9	0.0631941	0.0723714				31	17	2021-01-18	0.968059	914748	7575.47	3636.23	2424.15	909.057	606.038	92827	907173			57.4345	200	1	2.28687	0	0	0.0681184	0.0297867	0.0681184	0.0297867	2.21875	1
8	0.101409	0.116136				32	18	2021-01-19	0.960042	907173	8526.73	4092.83	2728.55	1023.21	682.138	101354	898646			58.0135	200	1	2.26793	0	0	0.0675543	0.0297867	0.0675543	0.0297867	2.20038	1
7	0.13066	0.149635				33	19	2021-01-20	0.951018	898646	9575.36	4596.17	3064.12	1149.04	766.029	110929	889071			58.6254	200	1	2.24662	0	0	0.0669194	0.0297867	0.0669194	0.0297867	2.1797	1
6	0.153641	0.175953				34	20	2021-01-21	0.940885	889071	10726.1	5148.55	3432.37	1287.14	858.092	121655	878345			59.267	200	1	2.22268	0	0	0.0662063	0.0297867	0.0662063	0.0297867	2.15647	1
5	0.162235	0.185795				35	21	2021-01-22	0.929534	878345	11982.2	5751.46	3834.3	1437.86	958.576	133637	866363			59.928	200	1	2.19586	0	0	0.0654076	0.0297867	0.0654076	0.0297867	2.13045	1
4	0.150995	0.172923				36	22	2021-01-23	0.916853	866363	13345.4	6405.81	4270.54	1601.45	1067.64	146983	853017			60.5795	200	1	2.16591	0	0	0.0645153	0.0297867	0.0645153	0.0297867	2.10139	1
3	0	0				37	23	2021-01-24	0.90273	853017	14813	7110.24	4740.16	1777.56	1185.04	161796	838204			61.2224	200	1	2.13254	0	0	0.0635215	0.0297867	0.0635215	0.0297867	2.06902	1
2	0	0				38	24	2021-01-25	0.887054	838204	16378.4	7861.65	5241.1	1965.41	1310.28	178174	821826			61.8613	200	1	2.09551	0	0	0.0624184	0.0297867	0.0624184	0.0297867	2.03309	1
1	0	0				39	25	2021-01-26	0.869721	821826	18030.5	8654.63	5769.75	2163.66	1442.44	196205	803795			62.5018	200	1	2.05456	0	0	0.0611988	0.0297867	0.0611988	0.0297867	1.99337	1
						40	26	2021-01-27	0.850639	803795	19753.1	9481.47	6320.98	2370.37	1580.25	215958	784042			63.1436	200	1	2.00949	0	0	0.0598561	0.0297867	0.0598561	0.0297867	1.94963	1
						41	27	2021-01-28	0.829735	784042	21523.8	10331.4	6887.62	2582.86	1721.9	237482	762518			63.7852	200	1	1.96011	0	0	0.0583852	0.0297867	0.0583852	0.0297867	1.90172	1
						42	28	2021-01-29	0.806957	762518	23313.5	11190.5	7460.32	2797.62	1865.08	260795	739205			64.4249	200	1	1.9063	0	0	0.0567823	0.0297867	0.0567823	0.0297867	1.84951	1
						43	29	2021-01-30	0.782285	739205	25085.5	12041	8027.35	3010.26	2006.84	285881	714119			65.066	200	1	1.84801	0	0	0.0550463	0.0297867	0.0550463	0.0297867	1.79297	1
New Inf per Case (NT, S)	2.5					44	30	2021-01-31	0.755737	714119	26796.5	12862.3	8574.87	3215.58	2143.72	312677	687323			65.7038	200	1	1.7853	0	0	0.0531782	0.0297867	0.0531782	0.0297867	1.73212	1
New Inf per Case (NT, A)	1.875					45	31	2021-02-01	0.727379	687323	28397.1	13630.6	9087.06	3407.65	2271.76	341074	658926			66.3389	200	1	1.71831	0	0	0.0511828	0.0297867	0.0511828	0.0297867	1.66712	1
New Inf per Case (T, S)	1.9415					46	32	2021-02-02	0.697327	658926	29833.6	14320.1	9546.76	3580.04	2386.69	370908	629092			66.9713	200	1	1.64731	0	0	0.0490681	0.0297867	0.0490681	0.0297867	1.59825	1
New Inf per Case (T, A)	1.875					47	33	2021-02-03	0.665755	629092	31050.7	14904.3	9936.21	3726.08	2484.05	401958	598042			67.6026	200	1	1.57273	0	0	0.0468465	0.0297867	0.0468465	0.0297867	1.52588	1
						48	34	2021-02-04	0.632895	598042	31994.1	15357.2	10238.1	3839.3	2559.53	433953	566047			68.2318	200	1	1.4951	0	0	0.0445343	0.0297867	0.0445343	0.0297867	1.45057	1
New Inf per Case (no CT)	2.25					49	35	2021-02-05	0.599036	566047	32615.5	15655.4	10436.9	3913.86	2609.24	466568	533432			68.8582	200	1	1.41512	0	0	0.0421518	0.0297867	0.0421518	0.0297867	1.37297	1
New Inf per Case (w/ CT)	2.18298					50	36	2021-02-06	0.56452	533432	32875.7	15780.3	10520.2	3945.08	2630.06	499444	500556			69.481	200	1	1.33358	0	0	0.039723	0.0297867	0.039723	0.0297867	1.29386	1
						51	37	2021-02-07	0.529728	500556	32749.5	15719.8	10479.9	3929.95	2619.96	532193	467807			70.1004	200	1	1.25139	0	0	0.0372748	0.0297867	0.0372748	0.0297867	1.21412	1
						52	38	2021-02-08	0.49507	467807	32228.8	15469.8	10313.2	3867.45	2578.3	564422	435578			70.7162	200	1	1.16952	0	0	0.0348361	0.0297867	0.0348361	0.0297867	1.13468	1
						53	39	2021-02-09	0.460963	435578	31324	15035.5	10023.7	3758.88	2505.92	595746	404254			71.3282	200	1	1.08894	0	0	0.0324361	0.0297867	0.0324361	0.0297867	1.05651	1
No Contact Tracing	0.576689	0.546902				54	40	2021-02-10	0.427813	404254	30065	14431.2	9620.79	3607.8	2405.2	625811	374189			71.9361	200	1	1.01063	0	0	0.0301035	0.0297867	0.0301035	0.0297867	0.980531	1
Continued Contact Tracing	0.576689	0.546902				55	41	2021-02-11	0.395996	374189	28498.5	13679.3	9119.51	3419.81	2279.88	654309	345691			72.5395	200	1	0.935472	0	0	0.0278647	0.0297867	0.0278647	0.0297867	0.907608	1
Strategy 3 (Optional)	0.0297867	0				56	42	2021-02-12	0.365837	345691	26684.7	12808.7	8539.11	3202.17	2134.78	680994	319006			73.1381	200	1	0.864226	0	0	0.0257425	0.0297867	0.0257425	0.0297867	0.838484	1
						57	43	2021-02-13	0.337597	319006	24692.4	11852.3	7901.56	2963.09	1975.39	705687	294313			73.7317	200	1	0.797514	0	0	0.0237554	0.0297867	0.0237554	0.0297867	0.773759	1
						58	44	2021-02-14	0.311466	294313	22592.8	10844.5	7229.69	2711.13	1807.42	728279	271721			74.32	200	1	0.735784	0	0	0.0219166	0.0297867	0.0219166	0.0297867	0.713867	1
						59	45	2021-02-15	0.287556	271721	20454.5	9818.18	6545.45	2454.54	1636.36	748734	251266			74.9027	200	1	0.679302	0	0	0.0202342	0.0297867	0.0202342	0.0297867	0.659067	1
						60	46	2021-02-16	0.26591	251266	18338.9	8802.69	5868.46	2200.67	1467.12	767073	232927			75.4795	200	1	0.628165	0	0	0.018711	0.0297867	0.018711	0.0297867	0.609454	1
						61	47	2021-02-17	0.246502	232927	16296.9	7822.52	5215.01	1955.63	1303.75	783370	216630			76.0501	200	1	0.582318	0	0	0.0173454	0.0297867	0.0173454	0.0297867	0.564973	1
						62	48	2021-02-18	0.229255	216630	14367.4	6896.35	4597.57	1724.09	1149.39	797737	202263			76.6142	200	1	0.541576	0	0	0.0161318	0.0297867	0.0161318	0.0297867	0.525444	1
						63	49	2021-02-19	0.21405	202263	12577.3	6037.09	4024.72	1509.27	1006.18	810314	189686			77.1716	200	1	0.505657	0	0	0.0150619	0.0297867	0.0150619	0.0297867	0.490595	1
						64	50	2021-02-20	0.20074	189686	10942.3	5252.29	3501.53	1313.07	875.382	821257	178743			77.7219	200	1	0.474214	0	0	0.0141253	0.0297867	0.0141253	0.0297867	0.460089	1
						65	51	2021-02-21	0.18916	178743	9468.82	4545.03	3030.02	1136.26	757.506	830726	169274			78.2648	200	1	0.446858	0	0	0.0133104	0.0297867	0.0133104	0.0297867	0.433548	1
						66	52	2021-02-22	0.17914	169274	8155.93	3914.84	2609.9	978.711	652.474	838881	161119			78.8001	200	1	0.423186	0	0	0.0126053	0.0297867	0.0126053	0.0297867	0.410581	1
						67	53	2021-02-23	0.170508	161119	6997.24	3358.67	2239.12	839.669	559.779	845879	154121			79.3274	200	1	0.402796	0	0	0.011998	0.0297867	0.011998	0.0297867	0.390798	1
						68	54	2021-02-24	0.163103	154121	5982.85	2871.77	1914.51	717.942	478.628	851862	148138			79.8466	200	1	0.385303	0	0	0.0114769	0.0297867	0.0114769	0.0297867	0.373826	1
						69	55	2021-02-25	0.156772	148138	5100.77	2448.37	1632.25	612.093	408.062	856962	143038			80.3572	200	1	0.370346	0	0	0.0110314	0.0297867	0.0110314	0.0297867	0.359315	1
						70	56	2021-02-26	0.151374	143038	4338.08	2082.28	1388.19	520.57	347.047	861300	138700			80.859	200	1	0.357594	0	0	0.0106516	0.0297867	0.0106516	0.0297867	0.346943	1
						71	57	2021-02-27	0.146783	138700	3681.76	1767.24	1178.16	441.811	294.54	864982	135018			81.3517	200	1	0.346749	0	0	0.0103285	0.0297867	0.0103285	0.0297867	0.33642	1
						72	58	2021-02-28	0.142886	135018	3119.21	1497.22	998.147	374.305	249.537	868101	131899			81.835	200	1	0.337545	0	0	0.0100544	0.0297867	0.0100544	0.0297867	0.32749	1
						73	59	2021-03-01	0.139586	131899	2638.66	1266.56	844.372	316.639	211.093	870740	129260			82.3086	200	1	0.329747	0	0	0.00982208	0.0297867	0.00982208	0.0297867	0.319924	1
						74	60	2021-03-02	0.136793	129260	2229.32	1070.07	713.383	267.519	178.346	872969	127031			82.7724	200	1	0.32315	0	0	0.00962558	0.0297867	0.00962558	0.0297867	0.313524	1
						75	61	2021-03-03	0.134434	127031	1881.47	903.106	602.071	225.777	150.518	874851	125149			83.2259	200	1	0.317577	0	0	0.00945957	0.0297867	0.00945957	0.0297867	0.308117	1
						76	62	2021-03-04	0.132443	125149	1586.47	761.504	507.669	190.376	126.917	876437	123563			83.6689	200	1	0.312873	0	0	0.00931946	0.0297867	0.00931946	0.0297867	0.303553	1
						77	63	2021-03-05	0.130764	123563	1336.7	641.617	427.745	160.404	106.936	877774	122226			84.1012	200	1	0.308907	0	0	0.00920133	0.0297867	0.00920133	0.0297867	0.299705	1
						78	64	2021-03-06	0.129349	122226	1125.54	540.259	360.173	135.065	90.0432	878900	121100			84.5224	200	1	0.305565	0	0	0.00910179	0.0297867	0.00910179	0.0297867	0.296463	1
						79	65	2021-03-07	0.128158	121100	947.226	454.669	303.112	113.667	75.7781	879847	120153			84.9324	200	1	0.302751	0	0	0.00901797	0.0297867	0.00901797	0.0297867	0.293733	1
						80	66	2021-03-08	0.127156	120153	796.802	382.465	254.977	95.6163	63.7442	880644	119356			85.3308	200	1	0.300383	0	0	0.00894743	0.0297867	0.00894743	0.0297867	0.291436	1
						81	67	2021-03-09	0.126312	119356	670.012	321.606	214.404	80.4015	53.601	881314	118686			85.7175	200	1	0.298391	0	0	0.0088881	0.0297867	0.0088881	0.0297867	0.289503	1
						82	68	2021-03-10	0.125603	118686	563.218	270.345	180.23	67.5862	45.0574	881877	118123			86.0921	200	1	0.296716	0	0	0.0088382	0.0297867	0.0088382	0.0297867	0.287878	1
						83	69	2021-03-11	0.125007	118123	473.319	227.193	151.462	56.7983	37.8655	882350	117650			86.4545	200	1	0.295308	0	0	0.00879626	0.0297867	0.00879626	0.0297867	0.286512	1
						84	70	2021-03-12	0.124506	117650	397.679	190.886	127.257	47.7215	31.8143	882748	117252			86.8043	200	1	0.294125	0	0	0.00876102	0.0297867	0.00876102	0.0297867	0.285364	1
						85	71	2021-03-13	0.124086	117252	334.064	160.351	106.901	40.0877	26.7251	883082	116918			87.1414	200	1	0.293131	0	0	0.0087314	0.0297867	0.0087314	0.0297867	0.284399	1
						86	72	2021-03-14	0.123732	116918	280.581	134.679	89.7858	33.6697	22.4465	883362	116638			87.4656	200	1	0.292295	0	0	0.00870653	0.0297867	0.00870653	0.0297867	0.283589	1
						87	73	2021-03-15	0.123435	116638	235.628	113.102	75.4011	28.2754	18.8503	883598	116402			87.7766	200	1	0.291594	0	0	0.00868563	0.0297867	0.00868563	0.0297867	0.282908	1
						88	74	2021-03-16	0.123186	116402	197.856	94.9708	63.3138	23.7427	15.8285	883796	116204			88.0742	200	1	0.291005	0	0	0.00866809	0.0297867	0.00866809	0.0297867	0.282337	1
						89	75	2021-03-17	0.122976	116204	166.123	79.7389	53.1593	19.9347	13.2898	883962	116038			88.3583	200	1	0.29051	0	0	0.00865335	0.0297867	0.00865335	0.0297867	0.281857	1
						90	76	2021-03-18	0.1228	116038	139.468	66.9447	44.6298	16.7362	11.1574	884102	115898			88.6286	200	1	0.290095	0	0	0.00864098	0.0297867	0.00864098	0.0297867	0.281454	1
						91	77	2021-03-19	0.122653	115898	117.082	56.1996	37.4664	14.0499	9.3666	884219	115781			88.885	200	1	0.289746	0	0	0.0086306	0.0297867	0.0086306	0.0297867	0.281116	1
						92	78	2021-03-20	0.122529	115781	98.2844	47.1765	31.451	11.7941	7.86275	884317	115683			89.1272	200	1	0.289454	0	0	0.00862188	0.0297867	0.00862188	0.0297867	0.280832	1
						93	79	2021-03-21	0.122425	115683	82.5006	39.6003	26.4002	9.90007	6.60005	884399	115601			89.3552	200	1	0.289208	0	0	0.00861456	0.0297867	0.00861456	0.0297867	0.280593	1
						94	80	2021-03-22	0.122338	115601	69.2489	33.2395	22.1596	8.30986	5.53991	884469	115531			89.5687	200	1	0.289002	0	0	0.00860841	0.0297867	0.00860841	0.0297867	0.280393	1
						95	81	2021-03-23	0.122264	115531	58.1238	27.8994	18.5996	6.97485	4.6499	884527	115473			89.7676	200	1	0.288828	0	0	0.00860326	0.0297867	0.00860326	0.0297867	0.280225	1
						96	82	2021-03-24	0.122203	115473	48.7846	23.4166	15.6111	5.85416	3.90277	884576	115424			89.9518	200	1	0.288683	0	0	0.00859893	0.0297867	0.00859893	0.0297867	0.280084	1
						97	83	2021-03-25	0.122151	115424	40.9451	19.6537	13.1024	4.91342	3.27561	884616	115384			90.1211	200	1	0.288561	0	0	0.0085953	0.0297867	0.0085953	0.0297867	0.279966	1
						98	84	2021-03-26	0.122108	115384	34.3647	16.4951	10.9967	4.12377	2.74918	884651	115349			90.2755	200	1	0.288459	0	0	0.00859225	0.0297867	0.00859225	0.0297867	0.279867	1
						99	85	2021-03-27	0.122072	115349	28.8414	13.8439	9.22925	3.46097	2.30731	884680	115320			90.4147	200	1	0.288373	0	0	0.00858969	0.0297867	0.00858969	0.0297867	0.279783	1
						100	86	2021-03-28	0.122041	115320	24.2055	11.6186	7.74576	2.90466	1.93644	884704	115296			90.5387	200	1	0.288301	0	0	0.00858754	0.0297867	0.00858754	0.0297867	0.279713	1
						101	87	2021-03-29	0.122015	115296	20.3145	9.75097	6.50065	2.43774	1.62516	884724	115276			90.6475	200	1	0.28824	0	0	0.00858574	0.0297867	0.00858574	0.0297867	0.279655	1
						102	88	2021-03-30	0.121994	115276	17.0488	8.18345	5.45563	2.04586	1.36391	884741	115259			90.7409	200	1	0.288189	0	0	0.00858422	0.0297867	0.00858422	0.0297867	0.279605	1
						103	89	2021-03-31	0.121976	115259	14.308	6.86786	4.57857	1.71696	1.14464	884756	115244			90.8188	200	1	0.288147	0	0	0.00858296	0.0297867	0.00858296	0.0297867	0.279564	1
						104	90	2021-04-01	0.121961	115244	12.0078	5.76372	3.84248	1.44093	0.96062	884768	115232			90.8813	200	1	0.288111	0	0	0.00858189	0.0297867	0.00858189	0.0297867	0.279529	1
						105	91	2021-04-02	0.121948	115232	10.0772	4.83707	3.22471	1.20927	0.806179	884778	115222			90.9282	200	1	0.288081	0	0	0.008581	0.0297867	0.008581	0.0297867	0.2795	1
						106	92	2021-04-03	0.121937	115222	8.45704	4.05938	2.70625	1.01485	0.676564	884786	115214			90.9595	200	1	0.288056	0	0	0.00858025	0.0297867	0.00858025	0.0297867	0.279476	1
						107	93	2021-04-04	0.121928	115214	7.09732	3.40671	2.27114	0.851678	0.567785	884793	115207			90.9751	200	1	0.288035	0	0	0.00857962	0.0297867	0.00857962	0.0297867	0.279455	1
						108	94	2021-04-05	0.121921	115207	5.95619	2.85897	1.90598	0.714743	0.476495	884799	115201			90.9752	200	1	0.288017	0	0	0.00857909	0.0297867	0.00857909	0.0297867	0.279438	1
						109	95	2021-04-06	0.121915	115201	4.99852	2.39929	1.59953	0.599822	0.399881	884804	115196			90.9596	200	1	0.288002	0	0	0.00857864	0.0297867	0.00857864	0.0297867	0.279423	1
						110	96	2021-04-07	0.121909	115196	4.19482	2.01351	1.34234	0.503378	0.335585	884808	115192			90.9283	200	1	0.28799	0	0	0.00857827	0.0297867	0.00857827	0.0297867	0.279411	1
						111	97	2021-04-08	0.121905	115192	3.52034	1.68976	1.12651	0.42244	0.281627	884812	115188			90.8815	200	1	0.287979	0	0	0.00857796	0.0297867	0.00857796	0.0297867	0.279401	1
						112	98	2021-04-09	0.121901	115188	2.9543	1.41806	0.945376	0.354516	0.236344	884815	115185			90.819	200	1	0.28797	0	0	0.0085777	0.0297867	0.0085777	0.0297867	0.279393	1
						113	99	2021-04-10	0.121898	115185	2.47927	1.19005	0.793367	0.297513	0.198342	884817	115183			90.741	200	1	0.287963	0	0	0.00857748	0.0297867	0.00857748	0.0297867	0.279385	1
						114	100	2021-04-11	0.121895	115183	2.08062	0.998699	0.665799	0.249675	0.16645	884819	115181			90.6474	200	1	0.287957	0	0	0.00857729	0.0297867	0.00857729	0.0297867	0.279379	1
						115	101	2021-04-12	0.121893	115181	1.74607	0.838114	0.558743	0.209529	0.139686	884821	115179			90.5384	200	1	0.287952	0	0	0.00857714	0.0297867	0.00857714	0.0297867	0.279374	1
						116	102	2021-04-13	0.121891	115179	1.46531	0.70335	0.4689	0.175838	0.117225	884823	115177			90.414	200	1	0.287947	0	0	0.00857701	0.0297867	0.00857701	0.0297867	0.27937	1
						117	103	2021-04-14	0.12189	115177	1.2297	0.590255	0.393503	0.147564	0.0983759	884824	115176			90.2742	200	1	0.287943	0	0	0.0085769	0.0297867	0.0085769	0.0297867	0.279367	1
						118	104	2021-04-15	0.121888	115176	1.03197	0.495345	0.33023	0.123836	0.0825575	884825	115175			90.1193	200	1	0.28794	0	0	0.00857681	0.0297867	0.00857681	0.0297867	0.279364	1
						119	105	2021-04-16	0.121887	115175	0.866032	0.415695	0.27713	0.103924	0.0692826	884826	115174			89.9492	200	1	0.287938	0	0	0.00857673	0.0297867	0.00857673	0.0297867	0.279361	1
						120	106	2021-04-17	0.121886	115174	0.726777	0.348853	0.232569	0.0872133	0.0581422	884826	115174			89.7641	200	1	0.287936	0	0	0.00857667	0.0297867	0.00857667	0.0297867	0.279359	1
						121	107	2021-04-18	0.121886	115174	0.609914	0.292759	0.195173	0.0731897	0.0487931	884827	115173			89.564	200	1	0.287934	0	0	0.00857661	0.0297867	0.00857661	0.0297867	0.279357	1
						122	108	2021-04-19	0.121885	115173	0.511842	0.245684	0.163789	0.061421	0.0409474	884828	115172			89.3493	200	1	0.287932	0	0	0.00857657	0.0297867	0.00857657	0.0297867	0.279356	1
						123	109	2021-04-20	0.121885	115172	0.429539	0.206179	0.137453	0.0515447	0.0343631	884828	115172			89.1198	200	1	0.287931	0	0	0.00857653	0.0297867	0.00857653	0.0297867	0.279355	1
						124	110	2021-04-21	0.121884	115172	0.360471	0.173026	0.115351	0.0432565	0.0288376	884828	115172			88.8759	200	1	0.28793	0	0	0.0085765	0.0297867	0.0085765	0.0297867	0.279353	1
						125	111	2021-04-22	0.121884	115172	0.302508	0.145204	0.0968025	0.0363009	0.0242006	884829	115171			88.6177	200	1	0.287929	0	0	0.00857647	0.0297867	0.00857647	0.0297867	0.279353	1
						126	112	2021-04-23	0.121883	115171	0.253865	0.121855	0.0812369	0.0304638	0.0203092	884829	115171			88.3453	200	1	0.287928	0	0	0.00857645	0.0297867	0.00857645	0.0297867	0.279352	1
						127	113	2021-04-24	0.121883	115171	0.213044	0.102261	0.0681742	0.0255653	0.0170436	884829	115171			88.0588	200	1	0.287928	0	0	0.00857643	0.0297867	0.00857643	0.0297867	0.279351	1
						128	114	2021-04-25	0.121883	115171	0.178787	0.085818	0.057212	0.0214545	0.014303	884829	115171			87.7586	200	1	0.287927	0	0	0.00857641	0.0297867	0.00857641	0.0297867	0.279351	1
						129	115	2021-04-26	0.121883	115171	0.150039	0.0720186	0.0480124	0.0180047	0.0120031	884829	115171			87.4448	200	1	0.287927	0	0	0.0085764	0.0297867	0.0085764	0.0297867	0.27935	1
						130	116	2021-04-27	0.121883	115171	0.125913	0.0604382	0.0402921	0.0151096	0.010073	884830	115170			87.1175	200	1	0.287926	0	0	0.00857639	0.0297867	0.00857639	0.0297867	0.27935	1
						131	117	2021-04-28	0.121882	115170	0.105666	0.0507199	0.0338133	0.01268	0.00845331	884830	115170			86.7771	200	1	0.287926	0	0	0.00857638	0.0297867	0.00857638	0.0297867	0.27935	1
						132	118	2021-04-29	0.121882	115170	0.0886755	0.0425642	0.0283762	0.0106411	0.00709404	884830	115170			86.4236	200	1	0.287926	0	0	0.00857637	0.0297867	0.00857637	0.0297867	0.279349	1
						133	119	2021-04-30	0.121882	115170	0.0744167	0.03572	0.0238133	0.00893	0.00595333	884830	115170			86.0574	200	1	0.287926	0	0	0.00857636	0.0297867	0.00857636	0.0297867	0.279349	1
						134	120	2021-05-01	0.121882	115170	0.0624506	0.0299763	0.0199842	0.00749407	0.00499605	884830	115170			85.6786	200	1	0.287925	0	0	0.00857636	0.0297867	0.00857636	0.0297867	0.279349	1
						135	121	2021-05-02	0.121882	115170	0.0524087	0.0251562	0.0167708	0.00628904	0.0041927	884830	115170			85.2875	200	1	0.287925	0	0	0.00857635	0.0297867	0.00857635	0.0297867	0.279349	1
						136	122	2021-05-03	0.121882	115170	0.0439815	0.0211111	0.0140741	0.00527778	0.00351852	884830	115170			84.8844	200	1	0.287925	0	0	0.00857635	0.0297867	0.00857635	0.0297867	0.279349	1
						137	123	2021-05-04	0.121882	115170	0.0369094	0.0177165	0.011811	0.00442912	0.00295275	884830	115170			84.4694	200	1	0.287925	0	0	0.00857635	0.0297867	0.00857635	0.0297867	0.279349	1
						138	124	2021-05-05	0.121882	115170	0.0309744	0.0148677	0.00991181	0.00371693	0.00247795	884830	115170			84.0428	200	1	0.287925	0	0	0.00857634	0.0297867	0.00857634	0.0297867	0.279349	1
						139	125	2021-05-06	0.121882	115170	0.0259938	0.012477	0.00831801	0.00311925	0.0020795	884830	115170			83.605	200	1	0.287925	0	0	0.00857634	0.0297867	0.00857634	0.0297867	0.279348	1
						140	126	2021-05-07	0.121882	115170	0.021814	0.0104707	0.00698049	0.00261768	0.00174512	884830	115170			83.1561	200	1	0.287925	0	0	0.00857634	0.0297867	0.00857634	0.0297867	0.279348	1
						141	127	2021-05-08	0.121882	115170	0.0183064	0.00878706	0.00585804	0.00219677	0.00146451	884830	115170			82.6964	200	1	0.287925	0	0	0.00857634	0.0297867	0.00857634	0.0297867	0.279348	1
						142	128	2021-05-09	0.121882	115170	0.0153628	0.00737412	0.00491608	0.00184353	0.00122902	884830	115170			82.2262	200	1	0.287925	0	0	0.00857634	0.0297867	0.00857634	0.0297867	0.279348	1
						143	129	2021-05-10	0.121882	115170	0.0128925	0.00618838	0.00412559	0.00154709	0.0010314	884830	115170			81.7458	200	1	0.287925	0	0	0.00857633	0.0297867	0.00857633	0.0297867	0.279348	1
						144	130	2021-05-11	0.121882	115170	0.0108194	0.0051933	0.0034622	0.00129832	0.00086555	884830	115170			81.2554	200	1	0.287925	0	0	0.00857633	0.0297867	0.00857633	0.0297867	0.279348	1
						145	131	2021-05-12	0.121882	115170	0.00907964	0.00435823	0.00290548	0.00108956	0.000726371	884830	115170			80.7554	200	1	0.287925	0	0	0.00857633	0.0297867	0.00857633	0.0297867	0.279348	1
						146	132	2021-05-13	0.121882	115170	0.00761965	0.00365743	0.00243829	0.000914358	0.000609572	884830	115170			80.246	200	1	0.287924	0	0	0.00857633	0.0297867	0.00857633	0.0297867	0.279348	1
						147	133	2021-05-14	0.121882	115170	0.00639443	0.00306932	0.00204622	0.000767331	0.000511554	884830	115170			79.7275	200	1	0.287924	0	0	0.00857633	0.0297867	0.00857633	0.0297867	0.279348	1
						148	134	2021-05-15	0.121882	115170	0.00536622	0.00257578	0.00171719	0.000643946	0.000429297	884830	115170			79.2002	200	1	0.287924	0	0	0.00857633	0.0297867	0.00857633	0.0297867	0.279348	1
						149	135	2021-05-16	0.121882	115170	0.00450334	0.0021616	0.00144107	0.000540401	0.000360267	884830	115170			78.6644	200	1	0.287924	0	0	0.00857633	0.0297867	0.00857633	0.0297867	0.279348	1
						150	136	2021-05-17	0.121882	115170	0.00377921	0.00181402	0.00120935	0.000453505	0.000302337	884830	115170			78.1204	200	1	0.287924	0	0	0.00857633	0.0297867	0.00857633	0.0297867	0.279348	1
						151	137	2021-05-18	0.121882	115170	0.00317152	0.00152233	0.00101489	0.000380583	0.000253722	884830	115170			77.5685	200	1	0.287924	0	0	0.00857633	0.0297867	0.00857633	0.0297867	0.279348	1
						152	138	2021-05-19	0.121882	115170	0.00266155	0.00127754	0.000851695	0.000319386	0.000212924	884830	115170			77.009	200	1	0.287924	0	0	0.00857633	0.0297867	0.00857633	0.0297867	0.279348	1
						153	139	2021-05-20	0.121882	115170	0.00223358	0.00107212	0.000714744	0.000268029	0.000178686	884830	115170			76.4422	200	1	0.287924	0	0	0.00857633	0.0297867	0.00857633	0.0297867	0.279348	1
						154	140	2021-05-21	0.121882	115170	0.00187442	0.000899722	0.000599815	0.00022493	0.000149954	884830	115170			75.8684	200	1	0.287924	0	0	0.00857633	0.0297867	0.00857633	0.0297867	0.279348	1
						155	141	2021-05-22	0.121882	115170	0.00157302	0.000755048	0.000503366	0.000188762	0.000125841	884830	115170			75.2878	200	1	0.287924	0	0	0.00857633	0.0297867	0.00857633	0.0297867	0.279348	1
