## Supplement 2_COVIDTracer-Advanced-SpecalEdition for "COVID-19 cases and hospitalizations averted by case investigation and contact tracing in the United States": Supplement 2_COVIDTracer-Advanced-SpecalEdition.xlsm (part 2 of 2)

### Sheet: Calc - SA Staffing_Low (continued)
CRITICAL CALCULATIONS: DO NOT ALTER
						156	142	2021-05-23	0.121882	115170	0.00132008	0.000633638	0.000422425	0.00015841	0.000105606	884830	115170			74.7009	200	1	0.287924	0	0	0.00857633	0.0297867	0.00857633	0.0297867	0.279348	1
						157	143	2021-05-24	0.121882	115170	0.00110781	0.00053175	0.0003545	0.000132938	8.86251e-05	884830	115170			74.1078	200	1	0.287924	0	0	0.00857633	0.0297867	0.00857633	0.0297867	0.279348	1
						158	144	2021-05-25	0.121882	115170	0.000929679	0.000446246	0.000297497	0.000111561	7.43743e-05	884830	115170			73.509	200	1	0.287924	0	0	0.00857633	0.0297867	0.00857633	0.0297867	0.279348	1
						159	145	2021-05-26	0.121882	115170	0.000780189	0.000374491	0.00024966	9.36226e-05	6.24151e-05	884830	115170			72.9046	200	1	0.287924	0	0	0.00857633	0.0297867	0.00857633	0.0297867	0.279348	1
						160	146	2021-05-27	0.121882	115170	0.000654736	0.000314273	0.000209515	7.85683e-05	5.23789e-05	884830	115170			72.295	200	1	0.287924	0	0	0.00857633	0.0297867	0.00857633	0.0297867	0.279348	1
						161	147	2021-05-28	0.121882	115170	0.000549456	0.000263739	0.000175826	6.59347e-05	4.39564e-05	884830	115170			71.6805	200	1	0.287924	0	0	0.00857633	0.0297867	0.00857633	0.0297867	0.279348	1
						162	148	2021-05-29	0.121882	115170	0.000461104	0.00022133	0.000147553	5.53325e-05	3.68883e-05	884830	115170			71.0614	200	1	0.287924	0	0	0.00857633	0.0297867	0.00857633	0.0297867	0.279348	1
						163	149	2021-05-30	0.121882	115170	0.00038696	0.000185741	0.000123827	4.64351e-05	3.09568e-05	884830	115170			70.4379	200	1	0.287924	0	0	0.00857633	0.0297867	0.00857633	0.0297867	0.279348	1
						164	150	2021-05-31	0.121882	115170	0.000324737	0.000155874	0.000103916	3.89685e-05	2.5979e-05	884830	115170			69.8104	200	1	0.287924	0	0	0.00857633	0.0297867	0.00857633	0.0297867	0.279348	1
						165	151	2021-06-01	0.121882	115170	0.00027252	0.00013081	8.72064e-05	3.27024e-05	2.18016e-05	884830	115170			69.1792	200	1	0.287924	0	0	0.00857633	0.0297867	0.00857633	0.0297867	0.279348	1
						166	152	2021-06-02	0.121882	115170	0.000228699	0.000109776	7.31838e-05	2.74439e-05	1.8296e-05	884830	115170			68.5444	200	1	0.287924	0	0	0.00857633	0.0297867	0.00857633	0.0297867	0.279348	1
						167	153	2021-06-03	0.121882	115170	0.000191925	9.2124e-05	6.1416e-05	2.3031e-05	1.5354e-05	884830	115170			67.9065	200	1	0.287924	0	0	0.00857633	0.0297867	0.00857633	0.0297867	0.279348	1
						168	154	2021-06-04	0.121882	115170	0.000161064	7.73106e-05	5.15404e-05	1.93277e-05	1.28851e-05	884830	115170			67.2656	200	1	0.287924	0	0	0.00857633	0.0297867	0.00857633	0.0297867	0.279348	1
						169	155	2021-06-05	0.121882	115170	0.000135165	6.48792e-05	4.32528e-05	1.62198e-05	1.08132e-05	884830	115170			66.6222	200	1	0.287924	0	0	0.00857633	0.0297867	0.00857633	0.0297867	0.279348	1
						170	156	2021-06-06	0.121882	115170	0.000113431	5.44468e-05	3.62979e-05	1.36117e-05	9.07446e-06	884830	115170			65.9763	200	1	0.287924	0	0	0.00857633	0.0297867	0.00857633	0.0297867	0.279348	1
						171	157	2021-06-07	0.121882	115170	9.51914e-05	4.56919e-05	3.04612e-05	1.1423e-05	7.61531e-06	884830	115170			65.3284	200	1	0.287924	0	0	0.00857633	0.0297867	0.00857633	0.0297867	0.279348	1
						172	158	2021-06-08	0.121882	115170	7.98848e-05	3.83447e-05	2.55631e-05	9.58617e-06	6.39078e-06	884830	115170			64.6786	200	1	0.287924	0	0	0.00857633	0.0297867	0.00857633	0.0297867	0.279348	1
						173	159	2021-06-09	0.121882	115170	6.70395e-05	3.21789e-05	2.14526e-05	8.04474e-06	5.36316e-06	884830	115170			64.0272	200	1	0.287924	0	0	0.00857633	0.0297867	0.00857633	0.0297867	0.279348	1
						174	160	2021-06-10	0.121882	115170	5.62596e-05	2.70046e-05	1.80031e-05	6.75116e-06	4.50077e-06	884830	115170			63.3746	200	1	0.287924	0	0	0.00857633	0.0297867	0.00857633	0.0297867	0.279348	1
						175	161	2021-06-11	0.121882	115170	4.72132e-05	2.26623e-05	1.51082e-05	5.66558e-06	3.77706e-06	884830	115170			62.7208	200	1	0.287924	0	0	0.00857633	0.0297867	0.00857633	0.0297867	0.279348	1
						176	162	2021-06-12	0.121882	115170	3.96214e-05	1.90183e-05	1.26789e-05	4.75457e-06	3.16971e-06	884830	115170			62.0662	200	1	0.287924	0	0	0.00857633	0.0297867	0.00857633	0.0297867	0.279348	1
						177	163	2021-06-13	0.121882	115170	3.32504e-05	1.59602e-05	1.06401e-05	3.99004e-06	2.66003e-06	884830	115170			61.4111	200	1	0.287924	0	0	0.00857633	0.0297867	0.00857633	0.0297867	0.279348	1
						178	164	2021-06-14	0.121882	115170	2.79038e-05	1.33938e-05	8.92921e-06	3.34845e-06	2.2323e-06	884830	115170			60.7556	200	1	0.287924	0	0	0.00857633	0.0297867	0.00857633	0.0297867	0.279348	1
						179	165	2021-06-15	0.121882	115170	2.34169e-05	1.12401e-05	7.49341e-06	2.81003e-06	1.87335e-06	884830	115170			60.1001	200	1	0.287924	0	0	0.00857633	0.0297867	0.00857633	0.0297867	0.279348	1
						180	166	2021-06-16	0.121882	115170	1.96515e-05	9.43273e-06	6.28848e-06	2.35818e-06	1.57212e-06	884830	115170			59.4446	200	1	0.287924	0	0	0.00857633	0.0297867	0.00857633	0.0297867	0.279348	1
						181	167	2021-06-17	0.121882	115170	1.64916e-05	7.91596e-06	5.27731e-06	1.97899e-06	1.31933e-06	884830	115170			58.7895	200	1	0.287924	0	0	0.00857633	0.0297867	0.00857633	0.0297867	0.279348	1
						182	168	2021-06-18	0.121882	115170	1.38398e-05	6.64309e-06	4.42873e-06	1.66077e-06	1.10718e-06	884830	115170			58.135	200	1	0.287924	0	0	0.00857633	0.0297867	0.00857633	0.0297867	0.279348	1
						183	169	2021-06-19	0.121882	115170	1.16144e-05	5.5749e-06	3.7166e-06	1.39372e-06	9.29149e-07	884830	115170			57.4812	200	1	0.287924	0	0	0.00857633	0.0297867	0.00857633	0.0297867	0.279348	1
						184	170	2021-06-20	0.121882	115170	9.7468e-06	4.67846e-06	3.11898e-06	1.16962e-06	7.79744e-07	884830	115170			56.8285	200	1	0.287924	0	0	0.00857633	0.0297867	0.00857633	0.0297867	0.279348	1
						185	171	2021-06-21	0.121882	115170	8.17953e-06	3.92618e-06	2.61745e-06	9.81544e-07	6.54363e-07	884830	115170			56.1769	200	1	0.287924	0	0	0.00857633	0.0297867	0.00857633	0.0297867	0.279348	1
						186	172	2021-06-22	0.121882	115170	6.86428e-06	3.29485e-06	2.19657e-06	8.23714e-07	5.49142e-07	884830	115170			55.5267	200	1	0.287924	0	0	0.00857633	0.0297867	0.00857633	0.0297867	0.279348	1
						187	173	2021-06-23	0.121882	115170	5.76052e-06	2.76505e-06	1.84337e-06	6.91262e-07	4.60841e-07	884830	115170			54.8781	200	1	0.287924	0	0	0.00857633	0.0297867	0.00857633	0.0297867	0.279348	1
						188	174	2021-06-24	0.121882	115170	4.83424e-06	2.32043e-06	1.54696e-06	5.80108e-07	3.86739e-07	884830	115170			54.2313	200	1	0.287924	0	0	0.00857633	0.0297867	0.00857633	0.0297867	0.279348	1
						189	175	2021-06-25	0.121882	115170	4.0569e-06	1.94731e-06	1.29821e-06	4.86828e-07	3.24552e-07	884830	115170			53.5864	200	1	0.287924	0	0	0.00857633	0.0297867	0.00857633	0.0297867	0.279348	1
						190	176	2021-06-26	0.121882	115170	3.40456e-06	1.63419e-06	1.08946e-06	4.08547e-07	2.72365e-07	884830	115170			52.9437	200	1	0.287924	0	0	0.00857633	0.0297867	0.00857633	0.0297867	0.279348	1
						191	177	2021-06-27	0.121882	115170	2.85711e-06	1.37141e-06	9.14276e-07	3.42854e-07	2.28569e-07	884830	115170			52.3033	200	1	0.287924	0	0	0.00857633	0.0297867	0.00857633	0.0297867	0.279348	1
						192	178	2021-06-28	0.121882	115170	2.39769e-06	1.15089e-06	7.67262e-07	2.87723e-07	1.91816e-07	884830	115170			51.6654	200	1	0.287924	0	0	0.00857633	0.0297867	0.00857633	0.0297867	0.279348	1
						193	179	2021-06-29	0.121882	115170	2.01215e-06	9.65832e-07	6.43888e-07	2.41458e-07	1.60972e-07	884830	115170			51.03	200	1	0.287924	0	0	0.00857633	0.0297867	0.00857633	0.0297867	0.279348	1
						194	180	2021-06-30	0.121882	115170	1.6886e-06	8.10528e-07	5.40352e-07	2.02632e-07	1.35088e-07	884830	115170			50.3975	200	1	0.287924	0	0	0.00857633	0.0297867	0.00857633	0.0297867	0.279348	1
						195	181	2021-07-01	0.121882	115170	1.41708e-06	6.80197e-07	4.53465e-07	1.70049e-07	1.13366e-07	884830	115170			49.7679	200	1	0.287924	0	0	0.00857633	0.0297867	0.00857633	0.0297867	0.279348	1
						196	182	2021-07-02	0.121882	115170	1.18921e-06	5.70823e-07	3.80548e-07	1.42706e-07	9.51371e-08	884830	115170			49.1415	200	1	0.287924	0	0	0.00857633	0.0297867	0.00857633	0.0297867	0.279348	1
						197	183	2021-07-03	0.121882	115170	9.9799e-07	4.79035e-07	3.19357e-07	1.19759e-07	7.98392e-08	884830	115170			48.5182	200	1	0.287924	0	0	0.00857633	0.0297867	0.00857633	0.0297867	0.279348	1
						198	184	2021-07-04	0.121882	115170	8.37516e-07	4.02007e-07	2.68005e-07	1.00502e-07	6.70012e-08	884830	115170			47.8983	200	1	0.287924	0	0	0.00857633	0.0297867	0.00857633	0.0297867	0.279348	1
						199	185	2021-07-05	0.121882	115170	7.02845e-07	3.37365e-07	2.2491e-07	8.43414e-08	5.62276e-08	884830	115170			47.2819	200	1	0.287924	0	0	0.00857633	0.0297867	0.00857633	0.0297867	0.279348	1
						200	186	2021-07-06	0.121882	115170	5.89829e-07	2.83118e-07	1.88745e-07	7.07794e-08	4.71863e-08	884830	115170			46.6691	200	1	0.287924	0	0	0.00857633	0.0297867	0.00857633	0.0297867	0.279348	1
						201	187	2021-07-07	0.121882	115170	4.94985e-07	2.37593e-07	1.58395e-07	5.93982e-08	3.95988e-08	884830	115170			46.06	200	1	0.287924	0	0	0.00857633	0.0297867	0.00857633	0.0297867	0.279348	1
						202	188	2021-07-08	0.121882	115170	4.15393e-07	1.99389e-07	1.32926e-07	4.98471e-08	3.32314e-08	884830	115170			45.4548	200	1	0.287924	0	0	0.00857633	0.0297867	0.00857633	0.0297867	0.279348	1
						203	189	2021-07-09	0.121882	115170	3.48598e-07	1.67327e-07	1.11551e-07	4.18318e-08	2.78879e-08	884830	115170			44.8536	200	1	0.287924	0	0	0.00857633	0.0297867	0.00857633	0.0297867	0.279348	1
						204	190	2021-07-10	0.121882	115170	2.92544e-07	1.40421e-07	9.36142e-08	3.51053e-08	2.34036e-08	884830	115170			44.2564	200	1	0.287924	0	0	0.00857633	0.0297867	0.00857633	0.0297867	0.279348	1
						205	191	2021-07-11	0.121882	115170	2.45504e-07	1.17842e-07	7.85612e-08	2.94605e-08	1.96403e-08	884830	115170			43.6634	200	1	0.287924	0	0	0.00857633	0.0297867	0.00857633	0.0297867	0.279348	1
						206	192	2021-07-12	0.121882	115170	2.06027e-07	9.88931e-08	6.59287e-08	2.47233e-08	1.64822e-08	884830	115170			43.0747	200	1	0.287924	0	0	0.00857633	0.0297867	0.00857633	0.0297867	0.279348	1
						207	193	2021-07-13	0.121882	115170	1.72899e-07	8.29913e-08	5.53275e-08	2.07478e-08	1.38319e-08	884830	115170			42.4903	200	1	0.287924	0	0	0.00857633	0.0297867	0.00857633	0.0297867	0.279348	1
						208	194	2021-07-14	0.121882	115170	1.45097e-07	6.96465e-08	4.6431e-08	1.74116e-08	1.16077e-08	884830	115170			41.9104	200	1	0.287924	0	0	0.00857633	0.0297867	0.00857633	0.0297867	0.279348	1
						209	195	2021-07-15	0.121882	115170	1.21766e-07	5.84475e-08	3.8965e-08	1.46119e-08	9.74124e-09	884830	115170			41.3349	200	1	0.287924	0	0	0.00857633	0.0297867	0.00857633	0.0297867	0.279348	1
						210	196	2021-07-16	0.121882	115170	1.02186e-07	4.90492e-08	3.26995e-08	1.22623e-08	8.17487e-09	884830	115170			40.7641	200	1	0.287924	0	0	0.00857633	0.0297867	0.00857633	0.0297867	0.279348	1
						211	197	2021-07-17	0.121882	115170	8.57546e-08	4.11622e-08	2.74415e-08	1.02905e-08	6.86037e-09	884830	115170			40.198	200	1	0.287924	0	0	0.00857633	0.0297867	0.00857633	0.0297867	0.279348	1
						212	198	2021-07-18	0.121882	115170	7.19654e-08	3.45434e-08	2.30289e-08	8.63585e-09	5.75723e-09	884830	115170			39.6365	200	1	0.287924	0	0	0.00857633	0.0297867	0.00857633	0.0297867	0.279348	1
						213	199	2021-07-19	0.121882	115170	6.03935e-08	2.89889e-08	1.93259e-08	7.24722e-09	4.83148e-09	884830	115170			39.0799	200	1	0.287924	0	0	0.00857633	0.0297867	0.00857633	0.0297867	0.279348	1
						214	200	2021-07-20	0.121882	115170	5.06824e-08	2.43275e-08	1.62184e-08	6.08188e-09	4.05459e-09	884830	115170			38.5282	200	1	0.287924	0	0	0.00857633	0.0297867	0.00857633	0.0297867	0.279348	1
						215	201	2021-07-21	0.121882	115170	4.25327e-08	2.04157e-08	1.36105e-08	5.10393e-09	3.40262e-09	884830	115170			37.9814	200	1	0.287924	0	0	0.00857633	0.0297867	0.00857633	0.0297867	0.279348	1
						216	202	2021-07-22	0.121882	115170	3.56936e-08	1.71329e-08	1.14219e-08	4.28323e-09	2.85548e-09	884830	115170			37.4395	200	1	0.287924	0	0	0.00857633	0.0297867	0.00857633	0.0297867	0.279348	1
						217	203	2021-07-23	0.121882	115170	2.99541e-08	1.4378e-08	9.58531e-09	3.59449e-09	2.39633e-09	884830	115170			36.9027	200	1	0.287924	0	0	0.00857633	0.0297867	0.00857633	0.0297867	0.279348	1
						218	204	2021-07-24	0.121882	115170	2.51375e-08	1.2066e-08	8.04401e-09	3.0165e-09	2.011e-09	884830	115170			36.3709	200	1	0.287924	0	0	0.00857633	0.0297867	0.00857633	0.0297867	0.279348	1
						219	205	2021-07-25	0.121882	115170	2.10955e-08	1.01258e-08	6.75055e-09	2.53146e-09	1.68764e-09	884830	115170			35.8442	200	1	0.287924	0	0	0.00857633	0.0297867	0.00857633	0.0297867	0.279348	1
						220	206	2021-07-26	0.121882	115170	1.77034e-08	8.49761e-09	5.66508e-09	2.1244e-09	1.41627e-09	884830	115170			35.3227	200	1	0.287924	0	0	0.00857633	0.0297867	0.00857633	0.0297867	0.279348	1
						221	207	2021-07-27	0.121882	115170	1.48567e-08	7.13121e-09	4.75414e-09	1.7828e-09	1.18854e-09	884830	115170			34.8063	200	1	0.287924	0	0	0.00857633	0.0297867	0.00857633	0.0297867	0.279348	1
						222	208	2021-07-28	0.121882	115170	1.24678e-08	5.98453e-09	3.98969e-09	1.49613e-09	9.97422e-10	884830	115170			34.2952	200	1	0.287924	0	0	0.00857633	0.0297867	0.00857633	0.0297867	0.279348	1
						223	209	2021-07-29	0.121882	115170	1.0463e-08	5.02223e-09	3.34815e-09	1.25556e-09	8.37038e-10	884830	115170			33.7892	200	1	0.287924	0	0	0.00857633	0.0297867	0.00857633	0.0297867	0.279348	1
						224	210	2021-07-30	0.121882	115170	8.78055e-09	4.21466e-09	2.80978e-09	1.05367e-09	7.02444e-10	884830	115170			33.2886	200	1	0.287924	0	0	0.00857633	0.0297867	0.00857633	0.0297867	0.279348	1
						225	211	2021-07-31	0.121882	115170	7.36866e-09	3.53695e-09	2.35797e-09	8.84239e-10	5.89492e-10	884830	115170			32.7932	200	1	0.287924	0	0	0.00857633	0.0297867	0.00857633	0.0297867	0.279348	1
						226	212	2021-08-01	0.121882	115170	6.18379e-09	2.96822e-09	1.97881e-09	7.42055e-10	4.94703e-10	884830	115170			32.3031	200	1	0.287924	0	0	0.00857633	0.0297867	0.00857633	0.0297867	0.279348	1
						227	213	2021-08-02	0.121882	115170	5.18945e-09	2.49094e-09	1.66062e-09	6.22734e-10	4.15156e-10	884830	115170			31.8183	200	1	0.287924	0	0	0.00857633	0.0297867	0.00857633	0.0297867	0.279348	1
						228	214	2021-08-03	0.121882	115170	4.355e-09	2.0904e-09	1.3936e-09	5.226e-10	3.484e-10	884830	115170			31.3388	200	1	0.287924	0	0	0.00857633	0.0297867	0.00857633	0.0297867	0.279348	1
						229	215	2021-08-04	0.121882	115170	3.65472e-09	1.75427e-09	1.16951e-09	4.38567e-10	2.92378e-10	884830	115170			30.8646	200	1	0.287924	0	0	0.00857633	0.0297867	0.00857633	0.0297867	0.279348	1
						230	216	2021-08-05	0.121882	115170	3.06705e-09	1.47218e-09	9.81456e-10	3.68046e-10	2.45364e-10	884830	115170			30.3958	200	1	0.287924	0	0	0.00857633	0.0297867	0.00857633	0.0297867	0.279348	1
						231	217	2021-08-06	0.121882	115170	2.57387e-09	1.23546e-09	8.2364e-10	3.08865e-10	2.0591e-10	884830	115170			29.9323	200	1	0.287924	0	0	0.00857633	0.0297867	0.00857633	0.0297867	0.279348	1
						232	218	2021-08-07	0.121882	115170	2.16e-09	1.0368e-09	6.912e-10	2.592e-10	1.728e-10	884830	115170			29.4741	200	1	0.287924	0	0	0.00857633	0.0297867	0.00857633	0.0297867	0.279348	1
						233	219	2021-08-08	0.121882	115170	1.81268e-09	8.70085e-10	5.80056e-10	2.17521e-10	1.45014e-10	884830	115170			29.0213	200	1	0.287924	0	0	0.00857633	0.0297867	0.00857633	0.0297867	0.279348	1
						234	220	2021-08-09	0.121882	115170	1.5212e-09	7.30177e-10	4.86784e-10	1.82544e-10	1.21696e-10	884830	115170			28.5738	200	1	0.287924	0	0	0.00857633	0.0297867	0.00857633	0.0297867	0.279348	1
						235	221	2021-08-10	0.121882	115170	1.2766e-09	6.12766e-10	4.0851e-10	1.53191e-10	1.02128e-10	884830	115170			28.1316	200	1	0.287924	0	0	0.00857633	0.0297867	0.00857633	0.0297867	0.279348	1
						236	222	2021-08-11	0.121882	115170	1.07132e-09	5.14234e-10	3.42823e-10	1.28559e-10	8.57057e-11	884830	115170			27.6947	200	1	0.287924	0	0	0.00857633	0.0297867	0.00857633	0.0297867	0.279348	1
						237	223	2021-08-12	0.121882	115170	8.99055e-10	4.31546e-10	2.87698e-10	1.07887e-10	7.19244e-11	884830	115170			27.2631	200	1	0.287924	0	0	0.00857633	0.0297867	0.00857633	0.0297867	0.279348	1
						238	224	2021-08-13	0.121882	115170	7.54489e-10	3.62155e-10	2.41436e-10	9.05386e-11	6.03591e-11	884830	115170			26.8368	200	1	0.287924	0	0	0.00857633	0.0297867	0.00857633	0.0297867	0.279348	1
						239	225	2021-08-14	0.121882	115170	6.33168e-10	3.03921e-10	2.02614e-10	7.59802e-11	5.06535e-11	884830	115170			26.4158	200	1	0.287924	0	0	0.00857633	0.0297867	0.00857633	0.0297867	0.279348	1
						240	226	2021-08-15	0.121882	115170	5.31356e-10	2.55051e-10	1.70034e-10	6.37627e-11	4.25085e-11	884830	115170			26	200	1	0.287924	0	0	0.00857633	0.0297867	0.00857633	0.0297867	0.279348	1
						241	227	2021-08-16	0.121882	115170	4.45915e-10	2.14039e-10	1.42693e-10	5.35098e-11	3.56732e-11	884830	115170			25.5895	200	1	0.287924	0	0	0.00857633	0.0297867	0.00857633	0.0297867	0.279348	1
						242	228	2021-08-17	0.121882	115170	3.74213e-10	1.79622e-10	1.19748e-10	4.49055e-11	2.9937e-11	884830	115170			25.1841	200	1	0.287924	0	0	0.00857633	0.0297867	0.00857633	0.0297867	0.279348	1
						243	229	2021-08-18	0.121882	115170	3.1404e-10	1.50739e-10	1.00493e-10	3.76848e-11	2.51232e-11	884830	115170			24.784	200	1	0.287924	0	0	0.00857633	0.0297867	0.00857633	0.0297867	0.279348	1
						244	230	2021-08-19	0.121882	115170	2.63543e-10	1.26501e-10	8.43338e-11	3.16252e-11	2.10834e-11	884830	115170			24.389	200	1	0.287924	0	0	0.00857633	0.0297867	0.00857633	0.0297867	0.279348	1
						245	231	2021-08-20	0.121882	115170	2.21166e-10	1.0616e-10	7.07731e-11	2.65399e-11	1.76933e-11	884830	115170			23.9992	200	1	0.287924	0	0	0.00857633	0.0297867	0.00857633	0.0297867	0.279348	1
						246	232	2021-08-21	0.121882	115170	1.85603e-10	8.90894e-11	5.93929e-11	2.22723e-11	1.48482e-11	884830	115170			23.6145	200	1	0.287924	0	0	0.00857633	0.0297867	0.00857633	0.0297867	0.279348	1
						247	233	2021-08-22	0.121882	115170	1.55758e-10	7.4764e-11	4.98427e-11	1.8691e-11	1.24607e-11	884830	115170			23.2348	200	1	0.287924	0	0	0.00857633	0.0297867	0.00857633	0.0297867	0.279348	1
						248	234	2021-08-23	0.121882	115170	1.30713e-10	6.27421e-11	4.18281e-11	1.56855e-11	1.0457e-11	884830	115170			22.8602	200	1	0.287924	0	0	0.00857633	0.0297867	0.00857633	0.0297867	0.279348	1
						249	235	2021-08-24	0.121882	115170	1.09694e-10	5.26533e-11	3.51022e-11	1.31633e-11	8.77555e-12	884830	115170			22.4907	200	1	0.287924	0	0	0.00857633	0.0297867	0.00857633	0.0297867	0.279348	1
						250	236	2021-08-25	0.121882	115170	9.20557e-11	4.41867e-11	2.94578e-11	1.10467e-11	7.36446e-12	884830	115170			22.1261	200	1	0.287924	0	0	0.00857633	0.0297867	0.00857633	0.0297867	0.279348	1
						251	237	2021-08-26	0.121882	115170	7.72533e-11	3.70816e-11	2.47211e-11	9.2704e-12	6.18027e-12	884830	115170			21.7665	200	1	0.287924	0	0	0.00857633	0.0297867	0.00857633	0.0297867	0.279348	1
						252	238	2021-08-27	0.121882	115170	6.48311e-11	3.11189e-11	2.0746e-11	7.77974e-12	5.18649e-12	884830	115170			21.4119	200	1	0.287924	0	0	0.00857633	0.0297867	0.00857633	0.0297867	0.279348	1
						253	239	2021-08-28	0.121882	115170	5.44064e-11	2.61151e-11	1.74101e-11	6.52877e-12	4.35251e-12	884830	115170			21.0621	200	1	0.287924	0	0	0.00857633	0.0297867	0.00857633	0.0297867	0.279348	1
						254	240	2021-08-29	0.121882	115170	4.5658e-11	2.19158e-11	1.46106e-11	5.47896e-12	3.65264e-12	884830	115170			20.7171	200	1	0.287924	0	0	0.00857633	0.0297867	0.00857633	0.0297867	0.279348	1
						255	241	2021-08-30	0.121882	115170	3.83163e-11	1.83918e-11	1.22612e-11	4.59795e-12	3.0653e-12	884830	115170			20.377	200	1	0.287924	0	0	0.00857633	0.0297867	0.00857633	0.0297867	0.279348	1
						256	242	2021-08-31	0.121882	115170	3.21551e-11	1.54344e-11	1.02896e-11	3.85861e-12	2.57241e-12	884830	115170			20.0417	200	1	0.287924	0	0	0.00857633	0.0297867	0.00857633	0.0297867	0.279348	1
						257	243	2021-09-01	0.121882	115170	2.69846e-11	1.29526e-11	8.63507e-12	3.23815e-12	2.15877e-12	884830	115170			19.7111	200	1	0.287924	0	0	0.00857633	0.0297867	0.00857633	0.0297867	0.279348	1
						258	244	2021-09-02	0.121882	115170	2.26455e-11	1.08699e-11	7.24657e-12	2.71746e-12	1.81164e-12	884830	115170			19.3852	200	1	0.287924	0	0	0.00857633	0.0297867	0.00857633	0.0297867	0.279348	1
						259	245	2021-09-03	0.121882	115170	1.90042e-11	9.12201e-12	6.08134e-12	2.2805e-12	1.52033e-12	884830	115170			19.064	200	1	0.287924	0	0	0.00857633	0.0297867	0.00857633	0.0297867	0.279348	1
						260	246	2021-09-04	0.121882	115170	1.59483e-11	7.65521e-12	5.10347e-12	1.9138e-12	1.27587e-12	884830	115170			18.7473	200	1	0.287924	0	0	0.00857633	0.0297867	0.00857633	0.0297867	0.279348	1
						261	247	2021-09-05	0.121882	115170	1.33839e-11	6.42426e-12	4.28284e-12	1.60607e-12	1.07071e-12	884830	115170			18.4353	200	1	0.287924	0	0	0.00857633	0.0297867	0.00857633	0.0297867	0.279348	1
						262	248	2021-09-06	0.121882	115170	1.12318e-11	5.39125e-12	3.59417e-12	1.34781e-12	8.98542e-13	884830	115170			18.1278	200	1	0.287924	0	0	0.00857633	0.0297867	0.00857633	0.0297867	0.279348	1
						263	249	2021-09-07	0.121882	115170	9.42573e-12	4.52435e-12	3.01623e-12	1.13109e-12	7.54059e-13	884830	115170			17.8248	200	1	0.287924	0	0	0.00857633	0.0297867	0.00857633	0.0297867	0.279348	1
						264	250	2021-09-08	0.121882	115170	7.91009e-12	3.79684e-12	2.53123e-12	9.49211e-13	6.32807e-13	884830	115170			17.5262	200	1	0.287924	0	0	0.00857633	0.0297867	0.00857633	0.0297867	0.279348	1
						265	251	2021-09-09	0.121882	115170	6.63817e-12	3.18632e-12	2.12421e-12	7.9658e-13	5.31053e-13	884830	115170			17.232	200	1	0.287924	0	0	0.00857633	0.0297867	0.00857633	0.0297867	0.279348	1
						266	252	2021-09-10	0.121882	115170	5.57076e-12	2.67397e-12	1.78264e-12	6.68491e-13	4.45661e-13	884830	115170			16.9422	200	1	0.287924	0	0	0.00857633	0.0297867	0.00857633	0.0297867	0.279348	1
						267	253	2021-09-11	0.121882	115170	4.67499e-12	2.244e-12	1.496e-12	5.60999e-13	3.74e-13	884830	115170			16.6567	200	1	0.287924	0	0	0.00857633	0.0297867	0.00857633	0.0297867	0.279348	1
						268	254	2021-09-12	0.121882	115170	3.92326e-12	1.88317e-12	1.25544e-12	4.70792e-13	3.13861e-13	884830	115170			16.3755	200	1	0.287924	0	0	0.00857633	0.0297867	0.00857633	0.0297867	0.279348	1
						269	255	2021-09-13	0.121882	115170	3.29241e-12	1.58036e-12	1.05357e-12	3.95089e-13	2.63393e-13	884830	115170			16.0985	200	1	0.287924	0	0	0.00857633	0.0297867	0.00857633	0.0297867	0.279348	1
						270	256	2021-09-14	0.121882	115170	2.763e-12	1.32624e-12	8.84159e-13	3.3156e-13	2.2104e-13	884830	115170			15.8257	200	1	0.287924	0	0	0.00857633	0.0297867	0.00857633	0.0297867	0.279348	1
						271	257	2021-09-15	0.121882	115170	2.31871e-12	1.11298e-12	7.41988e-13	2.78246e-13	1.85497e-13	884830	115170			15.557	200	1	0.287924	0	0	0.00857633	0.0297867	0.00857633	0.0297867	0.279348	1
						272	258	2021-09-16	0.121882	115170	1.94587e-12	9.34017e-13	6.22678e-13	2.33504e-13	1.55669e-13	884830	115170			15.2925	200	1	0.287924	0	0	0.00857633	0.0297867	0.00857633	0.0297867	0.279348	1
						273	259	2021-09-17	0.121882	115170	1.63298e-12	7.83829e-13	5.22553e-13	1.95957e-13	1.30638e-13	884830	115170			15.0319	200	1	0.287924	0	0	0.00857633	0.0297867	0.00857633	0.0297867	0.279348	1
						274	260	2021-09-18	0.121882	115170	1.3704e-12	6.57791e-13	4.38527e-13	1.64448e-13	1.09632e-13	884830	115170			14.7754	200	1	0.287924	0	0	0.00857633	0.0297867	0.00857633	0.0297867	0.279348	1
						275	261	2021-09-19	0.121882	115170	1.15004e-12	5.52019e-13	3.68013e-13	1.38005e-13	9.20032e-14	884830	115170			14.5228	200	1	0.287924	0	0	0.00857633	0.0297867	0.00857633	0.0297867	0.279348	1
						276	262	2021-09-20	0.121882	115170	9.65116e-13	4.63256e-13	3.08837e-13	1.15814e-13	7.72093e-14	884830	115170			14.2741	200	1	0.287924	0	0	0.00857633	0.0297867	0.00857633	0.0297867	0.279348	1
						277	263	2021-09-21	0.121882	115170	8.09927e-13	3.88765e-13	2.59177e-13	9.71913e-14	6.47942e-14	884830	115170			14.0293	200	1	0.287924	0	0	0.00857633	0.0297867	0.00857633	0.0297867	0.279348	1
						278	264	2021-09-22	0.121882	115170	6.79693e-13	3.26252e-13	2.17502e-13	8.15631e-14	5.43754e-14	884830	115170			13.7883	200	1	0.287924	0	0	0.00857633	0.0297867	0.00857633	0.0297867	0.279348	1
						279	265	2021-09-23	0.121882	115170	5.70399e-13	2.73792e-13	1.82528e-13	6.84479e-14	4.56319e-14	884830	115170			13.5511	200	1	0.287924	0	0	0.00857633	0.0297867	0.00857633	0.0297867	0.279348	1
						280	266	2021-09-24	0.121882	115170	4.7868e-13	2.29767e-13	1.53178e-13	5.74416e-14	3.82944e-14	884830	115170			13.3176	200	1	0.287924	0	0	0.00857633	0.0297867	0.00857633	0.0297867	0.279348	1
						281	267	2021-09-25	0.121882	115170	4.01709e-13	1.92821e-13	1.28547e-13	4.82051e-14	3.21368e-14	884830	115170			13.0878	200	1	0.287924	0	0	0.00857633	0.0297867	0.00857633	0.0297867	0.279348	1
						282	268	2021-09-26	0.121882	115170	3.37115e-13	1.61815e-13	1.07877e-13	4.04538e-14	2.69692e-14	884830	115170			12.8616	200	1	0.287924	0	0	0.00857633	0.0297867	0.00857633	0.0297867	0.279348	1
						283	269	2021-09-27	0.121882	115170	2.82908e-13	1.35796e-13	9.05305e-14	3.39489e-14	2.26326e-14	884830	115170			12.639	200	1	0.287924	0	0	0.00857633	0.0297867	0.00857633	0.0297867	0.279348	1
						284	270	2021-09-28	0.121882	115170	2.37417e-13	1.1396e-13	7.59734e-14	2.849e-14	1.89933e-14	884830	115170			12.4199	200	1	0.287924	0	0	0.00857633	0.0297867	0.00857633	0.0297867	0.279348	1
						285	271	2021-09-29	0.121882	115170	1.99241e-13	9.56355e-14	6.3757e-14	2.39089e-14	1.59393e-14	884830	115170			12.2044	200	1	0.287924	0	0	0.00857633	0.0297867	0.00857633	0.0297867	0.279348	1
						286	272	2021-09-30	0.121882	115170	1.67203e-13	8.02575e-14	5.3505e-14	2.00644e-14	1.33763e-14	884830	115170			11.9923	200	1	0.287924	0	0	0.00857633	0.0297867	0.00857633	0.0297867	0.279348	1
						287	273	2021-10-01	0.121882	115170	1.40317e-13	6.73523e-14	4.49015e-14	1.68381e-14	1.12254e-14	884830	115170			11.7836	200	1	0.287924	0	0	0.00857633	0.0297867	0.00857633	0.0297867	0.279348	1
						288	274	2021-10-02	0.121882	115170	1.17754e-13	5.65222e-14	3.76814e-14	1.41305e-14	9.42036e-15	884830	115170			11.5782	200	1	0.287924	0	0	0.00857633	0.0297867	0.00857633	0.0297867	0.279348	1
						289	275	2021-10-03	0.121882	115170	9.88198e-14	4.74335e-14	3.16223e-14	1.18584e-14	7.90558e-15	884830	115170			11.3762	200	1	0.287924	0	0	0.00857633	0.0297867	0.00857633	0.0297867	0.279348	1
						290	276	2021-10-04	0.121882	115170	8.29298e-14	3.98063e-14	2.65375e-14	9.95157e-15	6.63438e-15	884830	115170			11.1775	200	1	0.287924	0	0	0.00857633	0.0297867	0.00857633	0.0297867	0.279348	1
						291	277	2021-10-05	0.121882	115170	6.95948e-14	3.34055e-14	2.22703e-14	8.35138e-15	5.56759e-15	884830	115170			10.9819	200	1	0.287924	0	0	0.00857633	0.0297867	0.00857633	0.0297867	0.279348	1
						292	278	2021-10-06	0.121882	115170	5.84041e-14	2.8034e-14	1.86893e-14	7.00849e-15	4.67233e-15	884830	115170			10.7896	200	1	0.287924	0	0	0.00857633	0.0297867	0.00857633	0.0297867	0.279348	1
						293	279	2021-10-07	0.121882	115170	4.90128e-14	2.35262e-14	1.56841e-14	5.88154e-15	3.92103e-15	884830	115170			10.6004	200	1	0.287924	0	0	0.00857633	0.0297867	0.00857633	0.0297867	0.279348	1
						294	280	2021-10-08	0.121882	115170	4.11317e-14	1.97432e-14	1.31621e-14	4.9358e-15	3.29053e-15	884830	115170			10.4143	200	1	0.287924	0	0	0.00857633	0.0297867	0.00857633	0.0297867	0.279348	1
						295	281	2021-10-09	0.121882	115170	3.45178e-14	1.65685e-14	1.10457e-14	4.14213e-15	2.76142e-15	884830	115170			10.2313	200	1	0.287924	0	0	0.00857633	0.0297867	0.00857633	0.0297867	0.279348	1
						296	282	2021-10-10	0.121882	115170	2.89674e-14	1.39043e-14	9.26957e-15	3.47609e-15	2.31739e-15	884830	115170			10.0513	200	1	0.287924	0	0	0.00857633	0.0297867	0.00857633	0.0297867	0.279348	1
						297	283	2021-10-11	0.121882	115170	2.43095e-14	1.16686e-14	7.77904e-15	2.91714e-15	1.94476e-15	884830	115170			9.87422	200	1	0.287924	0	0	0.00857633	0.0297867	0.00857633	0.0297867	0.279348	1
						298	284	2021-10-12	0.121882	115170	2.04006e-14	9.79228e-15	6.52818e-15	2.44807e-15	1.63205e-15	884830	115170			9.70009	200	1	0.287924	0	0	0.00857633	0.0297867	0.00857633	0.0297867	0.279348	1
						299	285	2021-10-13	0.121882	115170	1.71202e-14	8.2177e-15	5.47846e-15	2.05442e-15	1.36962e-15	884830	115170			9.52886	200	1	0.287924	0	0	0.00857633	0.0297867	0.00857633	0.0297867	0.279348	1
						300	286	2021-10-14	0.121882	115170	1.43673e-14	6.89631e-15	4.59754e-15	1.72408e-15	1.14938e-15	884830	115170			9.36047	200	1	0.287924	0	0	0.00857633	0.0297867	0.00857633	0.0297867	0.279348	1
						301	287	2021-10-15	0.121882	115170	1.20571e-14	5.7874e-15	3.85826e-15	1.44685e-15	9.64566e-16	884830	115170			9.19489	200	1	0.287924	0	0	0.00857633	0.0297867	0.00857633	0.0297867	0.279348	1
						302	288	2021-10-16	0.121882	115170	1.01183e-14	4.85679e-15	3.23786e-15	1.2142e-15	8.09466e-16	884830	115170			9.03207	200	1	0.287924	0	0	0.00857633	0.0297867	0.00857633	0.0297867	0.279348	1
						303	289	2021-10-17	0.121882	115170	8.49131e-15	4.07583e-15	2.71722e-15	1.01896e-15	6.79305e-16	884830	115170			8.87198	200	1	0.287924	0	0	0.00857633	0.0297867	0.00857633	0.0297867	0.279348	1
						304	290	2021-10-18	0.121882	115170	7.12593e-15	3.42045e-15	2.2803e-15	8.55111e-16	5.70074e-16	884830	115170			8.71457	200	1	0.287924	0	0	0.00857633	0.0297867	0.00857633	0.0297867	0.279348	1
						305	291	2021-10-19	0.121882	115170	5.98009e-15	2.87044e-15	1.91363e-15	7.17611e-16	4.78407e-16	884830	115170			8.5598	200	1	0.287924	0	0	0.00857633	0.0297867	0.00857633	0.0297867	0.279348	1
						306	292	2021-10-20	0.121882	115170	5.01851e-15	2.40888e-15	1.60592e-15	6.02221e-16	4.0148e-16	884830	115170			8.40764	200	1	0.287924	0	0	0.00857633	0.0297867	0.00857633	0.0297867	0.279348	1
						307	293	2021-10-21	0.121882	115170	4.21154e-15	2.02154e-15	1.34769e-15	5.05385e-16	3.36923e-16	884830	115170			8.25805	200	1	0.287924	0	0	0.00857633	0.0297867	0.00857633	0.0297867	0.279348	1
						308	294	2021-10-22	0.121882	115170	3.53433e-15	1.69648e-15	1.13099e-15	4.2412e-16	2.82747e-16	884830	115170			8.11099	200	1	0.287924	0	0	0.00857633	0.0297867	0.00857633	0.0297867	0.279348	1
						309	295	2021-10-23	0.121882	115170	2.96602e-15	1.42369e-15	9.49126e-16	3.55922e-16	2.37281e-16	884830	115170			7.96642	200	1	0.287924	0	0	0.00857633	0.0297867	0.00857633	0.0297867	0.279348	1
						310	296	2021-10-24	0.121882	115170	2.48909e-15	1.19476e-15	7.96508e-16	2.98691e-16	1.99127e-16	884830	115170			7.8243	200	1	0.287924	0	0	0.00857633	0.0297867	0.00857633	0.0297867	0.279348	1
						311	297	2021-10-25	0.121882	115170	2.08885e-15	1.00265e-15	6.68431e-16	2.50662e-16	1.67108e-16	884830	115170			7.6846	200	1	0.287924	0	0	0.00857633	0.0297867	0.00857633	0.0297867	0.279348	1
						312	298	2021-10-26	0.121882	115170	1.75297e-15	8.41423e-16	5.60949e-16	2.10356e-16	1.40237e-16	884830	115170			7.54728	200	1	0.287924	0	0	0.00857633	0.0297867	0.00857633	0.0297867	0.279348	1
						313	299	2021-10-27	0.121882	115170	1.47109e-15	7.06124e-16	4.70749e-16	1.76531e-16	1.17687e-16	884830	115170			7.4123	200	1	0.287924	0	0	0.00857633	0.0297867	0.00857633	0.0297867	0.279348	1
						314	300	2021-10-28	0.121882	115170	1.23454e-15	5.92581e-16	3.95054e-16	1.48145e-16	9.87635e-17	884830	115170			7.27963	200	1	0.287924	0	0	0.00857633	0.0297867	0.00857633	0.0297867	0.279348	1
						315	301	2021-10-29	0.121882	115170	1.03603e-15	4.97295e-16	3.3153e-16	1.24324e-16	8.28825e-17	884830	115170			7.14923	200	1	0.287924	0	0	0.00857633	0.0297867	0.00857633	0.0297867	0.279348	1
						316	302	2021-10-30	0.121882	115170	8.69439e-16	4.17331e-16	2.78221e-16	1.04333e-16	6.95552e-17	884830	115170			7.02107	200	1	0.287924	0	0	0.00857633	0.0297867	0.00857633	0.0297867	0.279348	1
						317	303	2021-10-31	0.121882	115170	7.29635e-16	3.50225e-16	2.33483e-16	8.75562e-17	5.83708e-17	884830	115170			6.8951	200	1	0.287924	0	0	0.00857633	0.0297867	0.00857633	0.0297867	0.279348	1
						318	304	2021-11-01	0.121882	115170	6.12311e-16	2.93909e-16	1.9594e-16	7.34774e-17	4.89849e-17	884830	115170			6.77131	200	1	0.287924	0	0	0.00857633	0.0297867	0.00857633	0.0297867	0.279348	1
						319	305	2021-11-02	0.121882	115170	5.13853e-16	2.46649e-16	1.64433e-16	6.16623e-17	4.11082e-17	884830	115170			6.64965	200	1	0.287924	0	0	0.00857633	0.0297867	0.00857633	0.0297867	0.279348	1
						320	306	2021-11-03	0.121882	115170	4.31226e-16	2.06989e-16	1.37992e-16	5.17472e-17	3.44981e-17	884830	115170			6.53009	200	1	0.287924	0	0	0.00857633	0.0297867	0.00857633	0.0297867	0.279348	1
						321	307	2021-11-04	0.121882	115170	3.61886e-16	1.73705e-16	1.15804e-16	4.34263e-17	2.89509e-17	884830	115170			6.41259	200	1	0.287924	0	0	0.00857633	0.0297867	0.00857633	0.0297867	0.279348	1
						322	308	2021-11-05	0.121882	115170	3.03695e-16	1.45774e-16	9.71825e-17	3.64435e-17	2.42956e-17	884830	115170			6.29713	200	1	0.287924	0	0	0.00857633	0.0297867	0.00857633	0.0297867	0.279348	1
						323	309	2021-11-06	0.121882	115170	2.54862e-16	1.22334e-16	8.15558e-17	3.05834e-17	2.03889e-17	884830	115170			6.18368	200	1	0.287924	0	0	0.00857633	0.0297867	0.00857633	0.0297867	0.279348	1
						324	310	2021-11-07	0.121882	115170	2.13881e-16	1.02663e-16	6.84418e-17	2.56657e-17	1.71104e-17	884830	115170			6.07219	200	1	0.287924	0	0	0.00857633	0.0297867	0.00857633	0.0297867	0.279348	1
						325	311	2021-11-08	0.121882	115170	1.79489e-16	8.61547e-17	5.74365e-17	2.15387e-17	1.43591e-17	884830	115170			5.96264	200	1	0.287924	0	0	0.00857633	0.0297867	0.00857633	0.0297867	0.279348	1
						326	312	2021-11-09	0.121882	115170	1.50628e-16	7.23012e-17	4.82008e-17	1.80753e-17	1.20502e-17	884830	115170			5.85499	200	1	0.287924	0	0	0.00857633	0.0297867	0.00857633	0.0297867	0.279348	1
						327	313	2021-11-10	0.121882	115170	1.26407e-16	6.06753e-17	4.04502e-17	1.51688e-17	1.01126e-17	884830	115170			5.74923	200	1	0.287924	0	0	0.00857633	0.0297867	0.00857633	0.0297867	0.279348	1
						328	314	2021-11-11	0.121882	115170	1.06081e-16	5.09188e-17	3.39459e-17	1.27297e-17	8.48647e-18	884830	115170			5.64531	200	1	0.287924	0	0	0.00857633	0.0297867	0.00857633	0.0297867	0.279348	1
						329	315	2021-11-12	0.121882	115170	8.90233e-17	4.27312e-17	2.84875e-17	1.06828e-17	7.12187e-18	884830	115170			5.5432	200	1	0.287924	0	0	0.00857633	0.0297867	0.00857633	0.0297867	0.279348	1
						330	316	2021-11-13	0.121882	115170	7.47085e-17	3.58601e-17	2.39067e-17	8.96502e-18	5.97668e-18	884830	115170			5.44289	200	1	0.287924	0	0	0.00857633	0.0297867	0.00857633	0.0297867	0.279348	1
						331	317	2021-11-14	0.121882	115170	6.26956e-17	3.00939e-17	2.00626e-17	7.52347e-18	5.01564e-18	884830	115170			5.34433	200	1	0.287924	0	0	0.00857633	0.0297867	0.00857633	0.0297867	0.279348	1
						332	318	2021-11-15	0.121882	115170	5.26142e-17	2.52548e-17	1.68366e-17	6.31371e-18	4.20914e-18	884830	115170			5.2475	200	1	0.287924	0	0	0.00857633	0.0297867	0.00857633	0.0297867	0.279348	1
						333	319	2021-11-16	0.121882	115170	4.4154e-17	2.11939e-17	1.41293e-17	5.29848e-18	3.53232e-18	884830	115170			5.15237	200	1	0.287924	0	0	0.00857633	0.0297867	0.00857633	0.0297867	0.279348	1
						334	320	2021-11-17	0.121882	115170	3.70541e-17	1.7786e-17	1.18573e-17	4.44649e-18	2.96433e-18	884830	115170			5.05891	200	1	0.287924	0	0	0.00857633	0.0297867	0.00857633	0.0297867	0.279348	1
						335	321	2021-11-18	0.121882	115170	3.10959e-17	1.4926e-17	9.95068e-18	3.7315e-18	2.48767e-18	884830	115170			4.9671	200	1	0.287924	0	0	0.00857633	0.0297867	0.00857633	0.0297867	0.279348	1
						336	322	2021-11-19	0.121882	115170	2.60957e-17	1.25259e-17	8.35063e-18	3.13149e-18	2.08766e-18	884830	115170			4.87691	200	1	0.287924	0	0	0.00857633	0.0297867	0.00857633	0.0297867	0.279348	1
						337	323	2021-11-20	0.121882	115170	2.18996e-17	1.05118e-17	7.00786e-18	2.62795e-18	1.75197e-18	884830	115170			4.78831	200	1	0.287924	0	0	0.00857633	0.0297867	0.00857633	0.0297867	0.279348	1
						338	324	2021-11-21	0.121882	115170	1.83782e-17	8.82152e-18	5.88101e-18	2.20538e-18	1.47025e-18	884830	115170			4.70127	200	1	0.287924	0	0	0.00857633	0.0297867	0.00857633	0.0297867	0.279348	1
						339	325	2021-11-22	0.121882	115170	1.5423e-17	7.40304e-18	4.93536e-18	1.85076e-18	1.23384e-18	884830	115170			4.61578	200	1	0.287924	0	0	0.00857633	0.0297867	0.00857633	0.0297867	0.279348	1
						340	326	2021-11-23	0.121882	115170	1.2943e-17	6.21264e-18	4.14176e-18	1.55316e-18	1.03544e-18	884830	115170			4.53179	200	1	0.287924	0	0	0.00857633	0.0297867	0.00857633	0.0297867	0.279348	1
						341	327	2021-11-24	0.121882	115170	1.08618e-17	5.21366e-18	3.47578e-18	1.30342e-18	8.68944e-19	884830	115170			4.4493	200	1	0.287924	0	0	0.00857633	0.0297867	0.00857633	0.0297867	0.279348	1
						342	328	2021-11-25	0.121882	115170	9.11524e-18	4.37532e-18	2.91688e-18	1.09383e-18	7.29219e-19	884830	115170			4.36826	200	1	0.287924	0	0	0.00857633	0.0297867	0.00857633	0.0297867	0.279348	1
						343	329	2021-11-26	0.121882	115170	7.64953e-18	3.67177e-18	2.44785e-18	9.17943e-19	6.11962e-19	884830	115170			4.28867	200	1	0.287924	0	0	0.00857633	0.0297867	0.00857633	0.0297867	0.279348	1
						344	330	2021-11-27	0.121882	115170	6.4195e-18	3.08136e-18	2.05424e-18	7.7034e-19	5.1356e-19	884830	115170			4.21049	200	1	0.287924	0	0	0.00857633	0.0297867	0.00857633	0.0297867	0.279348	1
						345	331	2021-11-28	0.121882	115170	5.38726e-18	2.58588e-18	1.72392e-18	6.46471e-19	4.30981e-19	884830	115170			4.1337	200	1	0.287924	0	0	0.00857633	0.0297867	0.00857633	0.0297867	0.279348	1
						346	332	2021-11-29	0.121882	115170	4.521e-18	2.17008e-18	1.44672e-18	5.4252e-19	3.6168e-19	884830	115170			4.05828	200	1	0.287924	0	0	0.00857633	0.0297867	0.00857633	0.0297867	0.279348	1
						347	333	2021-11-30	0.121882	115170	3.79403e-18	1.82113e-18	1.21409e-18	4.55284e-19	3.03522e-19	884830	115170			3.98421	200	1	0.287924	0	0	0.00857633	0.0297867	0.00857633	0.0297867	0.279348	1
						348	334	2021-12-01	0.121882	115170	3.18396e-18	1.5283e-18	1.01887e-18	3.82075e-19	2.54717e-19	884830	115170			3.91145	200	1	0.287924	0	0	0.00857633	0.0297867	0.00857633	0.0297867	0.279348	1
						349	335	2021-12-02	0.121882	115170	2.67198e-18	1.28255e-18	8.55035e-19	3.20638e-19	2.13759e-19	884830	115170			3.83999	200	1	0.287924	0	0	0.00857633	0.0297867	0.00857633	0.0297867	0.279348	1
						350	336	2021-12-03	0.121882	115170	2.24233e-18	1.07632e-18	7.17547e-19	2.6908e-19	1.79387e-19	884830	115170			3.76981	200	1	0.287924	0	0	0.00857633	0.0297867	0.00857633	0.0297867	0.279348	1
						351	337	2021-12-04	0.121882	115170	1.88177e-18	9.0325e-19	6.02167e-19	2.25812e-19	1.50542e-19	884830	115170			3.70089	200	1	0.287924	0	0	0.00857633	0.0297867	0.00857633	0.0297867	0.279348	1
						352	338	2021-12-05	0.121882	115170	1.57919e-18	7.58009e-19	5.05339e-19	1.89502e-19	1.26335e-19	884830	115170			3.63319	200	1	0.287924	0	0	0.00857633	0.0297867	0.00857633	0.0297867	0.279348	1
						353	339	2021-12-06	0.121882	115170	1.32526e-18	6.36123e-19	4.24082e-19	1.59031e-19	1.0602e-19	884830	115170			3.56671	200	1	0.287924	0	0	0.00857633	0.0297867	0.00857633	0.0297867	0.279348	1
						354	340	2021-12-07	0.121882	115170	1.11216e-18	5.33835e-19	3.5589e-19	1.33459e-19	8.89726e-20	884830	115170			3.50143	200	1	0.287924	0	0	0.00857633	0.0297867	0.00857633	0.0297867	0.279348	1
						355	341	2021-12-08	0.121882	115170	9.33324e-19	4.47996e-19	2.98664e-19	1.11999e-19	7.4666e-20	884830	115170			3.43731	200	1	0.287924	0	0	0.00857633	0.0297867	0.00857633	0.0297867	0.279348	1
						356	342	2021-12-09	0.121882	115170	7.83248e-19	3.75959e-19	2.50639e-19	9.39897e-20	6.26598e-20	884830	115170			3.37435	200	1	0.287924	0	0	0.00857633	0.0297867	0.00857633	0.0297867	0.279348	1
						357	343	2021-12-10	0.121882	115170	6.57303e-19	3.15505e-19	2.10337e-19	7.88764e-20	5.25842e-20	884830	115170			3.31251	200	1	0.287924	0	0	0.00857633	0.0297867	0.00857633	0.0297867	0.279348	1
						358	344	2021-12-11	0.121882	115170	5.5161e-19	2.64773e-19	1.76515e-19	6.61932e-20	4.41288e-20	884830	115170			3.25179	200	1	0.287924	0	0	0.00857633	0.0297867	0.00857633	0.0297867	0.279348	1
						359	345	2021-12-12	0.121882	115170	4.62912e-19	2.22198e-19	1.48132e-19	5.55495e-20	3.7033e-20	884830	115170			3.19216	200	1	0.287924	0	0	0.00857633	0.0297867	0.00857633	0.0297867	0.279348	1
						360	346	2021-12-13	0.121882	115170	3.88477e-19	1.86469e-19	1.24313e-19	4.66172e-20	3.10781e-20	884830	115170			3.1336	200	1	0.287924	0	0	0.00857633	0.0297867	0.00857633	0.0297867	0.279348	1
						361	347	2021-12-14	0.121882	115170	3.26011e-19	1.56485e-19	1.04323e-19	3.91213e-20	2.60808e-20	884830	115170			3.0761	200	1	0.287924	0	0	0.00857633	0.0297867	0.00857633	0.0297867	0.279348	1
						362	348	2021-12-15	0.121882	115170	2.73589e-19	1.31323e-19	8.75484e-20	3.28306e-20	2.18871e-20	884830	115170			3.01964	200	1	0.287924	0	0	0.00857633	0.0297867	0.00857633	0.0297867	0.279348	1
						363	349	2021-12-16	0.121882	115170	2.29596e-19	1.10206e-19	7.34708e-20	2.75515e-20	1.83677e-20	884830	115170			2.96419	200	1	0.287924	0	0	0.00857633	0.0297867	0.00857633	0.0297867	0.279348	1
						364	350	2021-12-17	0.121882	115170	1.92678e-19	9.24852e-20	6.16568e-20	2.31213e-20	1.54142e-20	884830	115170			2.90975	200	1	0.287924	0	0	0.00857633	0.0297867	0.00857633	0.0297867	0.279348	1
						365	351	2021-12-18	0.121882	115170	1.61695e-19	7.76138e-20	5.17425e-20	1.94034e-20	1.29356e-20	884830	115170			2.85628	200	1	0.287924	0	0	0.00857633	0.0297867	0.00857633	0.0297867	0.279348	1
						366	352	2021-12-19	0.121882	115170	1.35695e-19	6.51336e-20	4.34224e-20	1.62834e-20	1.08556e-20	884830	115170			2.80379	200	1	0.287924	0	0	0.00857633	0.0297867	0.00857633	0.0297867	0.279348	1
						367	353	2021-12-20	0.121882	115170	1.13876e-19	5.46603e-20	3.64402e-20	1.36651e-20	9.11005e-21	884830	115170			2.75224	200	1	0.287924	0	0	0.00857633	0.0297867	0.00857633	0.0297867	0.279348	1
						368	354	2021-12-21	0.121882	115170	9.55646e-20	4.5871e-20	3.05807e-20	1.14678e-20	7.64517e-21	884830	115170			2.70163	200	1	0.287924	0	0	0.00857633	0.0297867	0.00857633	0.0297867	0.279348	1
						369	355	2021-12-22	0.121882	115170	8.0198e-20	3.8495e-20	2.56634e-20	9.62376e-21	6.41584e-21	884830	115170			2.65194	200	1	0.287924	0	0	0.00857633	0.0297867	0.00857633	0.0297867	0.279348	1
						370	356	2021-12-23	0.121882	115170	6.73023e-20	3.23051e-20	2.15367e-20	8.07628e-21	5.38419e-21	884830	115170			2.60314	200	1	0.287924	0	0	0.00857633	0.0297867	0.00857633	0.0297867	0.279348	1
						371	357	2021-12-24	0.121882	115170	5.64802e-20	2.71105e-20	1.80737e-20	6.77763e-21	4.51842e-21	884830	115170			2.55523	200	1	0.287924	0	0	0.00857633	0.0297867	0.00857633	0.0297867	0.279348	1
						372	358	2021-12-25	0.121882	115170	4.73983e-20	2.27512e-20	1.51675e-20	5.6878e-21	3.79187e-21	884830	115170			2.50819	200	1	0.287924	0	0	0.00857633	0.0297867	0.00857633	0.0297867	0.279348	1
						373	359	2021-12-26	0.121882	115170	3.97768e-20	1.90929e-20	1.27286e-20	4.77321e-21	3.18214e-21	884830	115170			2.462	200	1	0.287924	0	0	0.00857633	0.0297867	0.00857633	0.0297867	0.279348	1
						374	360	2021-12-27	0.121882	115170	3.33807e-20	1.60228e-20	1.06818e-20	4.00569e-21	2.67046e-21	884830	115170			2.41665	200	1	0.287924	0	0	0.00857633	0.0297867	0.00857633	0.0297867	0.279348	1
						375	361	2021-12-28	0.121882	115170	2.80132e-20	1.34463e-20	8.96422e-21	3.36158e-21	2.24106e-21	884830	115170			2.37212	200	1	0.287924	0	0	0.00857633	0.0297867	0.00857633	0.0297867	0.279348	1
						376	362	2021-12-29	0.121882	115170	2.35087e-20	1.12842e-20	7.52279e-21	2.82105e-21	1.8807e-21	884830	115170			2.32841	200	1	0.287924	0	0	0.00857633	0.0297867	0.00857633	0.0297867	0.279348	1
						377	363	2021-12-30	0.121882	115170	1.97286e-20	9.46971e-21	6.31314e-21	2.36743e-21	1.57829e-21	884830	115170			2.28549	200	1	0.287924	0	0	0.00857633	0.0297867	0.00857633	0.0297867	0.279348	1
						378	364	2021-12-31	0.121882	115170	1.65563e-20	7.947e-21	5.298e-21	1.98675e-21	1.3245e-21	884830	115170			2.24335	200	1	0.287924	0	0	0.00857633	0.0297867	0.00857633	0.0297867	0.279348	1
						379	365	2022-01-01	0.121882	115170	1.3894e-20	6.66914e-21	4.44609e-21	1.66728e-21	1.11152e-21	884830	115170			2.20198	200	1	0.287924	0	0	0.00857633	0.0297867	0.00857633	0.0297867	0.279348	1

### Sheet: Calc - SA Staffing_High
CRITICAL CALCULATIONS: DO NOT ALTER
Parameters: Situation Report
Today's Date		2021-01-01														Cumulative Infections		884830																						Total Staff Hours (Lower)		0
Population		1000000	persons													Peak Daily Infections		32875.7																						Total Staff Hours (Upper)		0
																Day of Peak		36																						Max Staff (Lower)		0
Total Cases To Date		35000	cases													% of Population Infected		0.88483																						Max Staff (Upper)		0
Cases in the last 14 days		5000	cases
Date to Begin Intervention		2021-01-01	>= today
Impact of Intervention (% Reduction in R0)		0.52
Parameters: Epidemiology
Model Interval		1	days
New infections per case, unmitigated (R0)		2.5	infections
Date to Begin Contact Tracing		2021-01-01
% of Cases Traced		0.2
% of Cases Asymptomatic		0.4				Epi Model
Relative Infectiousness of Asymptomatics		0.75				Row	Day	Date	Effective R0	Beginning Susceptible	New Infected (All)	New Infected (NT, S)	New Infected (NT, A)	New Infected (T, S)	New Infected (T, A)	Cumulative Infected	Ending Susceptible	Population Check	Infected Check	Staff Needed	Staff Available	% Filled	Unmit. R0 (pop adj)	Reduction from Social Dist	% Reduction from SD	Reduction from Contact Tracing	% Reduction from CT	Reduction from CT w/ Staffing Penalty	% Reduction from CT w/ Penalty Incl	Eff R0	Epidemic Threshold
						0	-14	2020-12-18	2.425	970000	47.619	28.5714	19.0476	0	0	30047.6	969952
Infectivity Distributions (Impact of Contact Tracing)						1	-13	2020-12-19	2.42488	969952	95.2381	57.1429	38.0952	0	0	30142.9	969857
Day	NT, S	NT, A	T, S	T, A		2	-12	2020-12-20	2.42464	969857	142.857	85.7143	57.1429	0	0	30285.7	969714
14	0.0147841	0.0110881	0	0.0110881		3	-11	2020-12-21	2.42429	969714	190.476	114.286	76.1905	0	0	30476.2	969524
13	0.0146236	0.0109677	0	0.0109677		4	-10	2020-12-22	2.42381	969524	238.095	142.857	95.2381	0	0	30714.3	969286
12	0.0226266	0.0169699	0	0.0169699		5	-9	2020-12-23	2.42321	969286	285.714	171.429	114.286	0	0	31000	969000
11	0.0355369	0.0266527	0	0.0266527		6	-8	2020-12-24	2.4225	969000	333.333	200	133.333	0	0	31333.3	968667
10	0.0548112	0.0411084	0	0.0411084		7	-7	2020-12-25	2.42167	968667	380.952	228.571	152.381	0	0	31714.3	968286
9	0.0810181	0.0607636	0	0.0607636		8	-6	2020-12-26	2.42071	968286	428.571	257.143	171.429	0	0	32142.9	967857
8	0.112677	0.0845078	0.112677	0.0845078		9	-5	2020-12-27	2.41964	967857	476.19	285.714	190.476	0	0	32619	967381
7	0.145178	0.108883	0.145178	0.108883		10	-4	2020-12-28	2.41845	967381	523.81	314.286	209.524	0	0	33142.9	966857
6	0.170712	0.128034	0.170712	0.128034		11	-3	2020-12-29	2.41714	966857	571.429	342.857	228.571	0	0	33714.3	966286
5	0.180261	0.135196	0.180261	0.135196		12	-2	2020-12-30	2.41571	966286	619.048	371.429	247.619	0	0	34333.3	965667
4	0.167772	0.125829	0.167772	0.125829		13	-1	2020-12-31	2.41417	965667	666.667	400	266.667	0	0	35000	965000
3	0	0	0	0		14	0	2021-01-01	1.02124	965000	920.617	441.896	294.597	110.474	73.6494	35920.6	964079			111.344	500	1	2.4125	0	0	0.0718605	0.0297867	0.0718605	0.0297867	2.34064	1
2	0	0	0	0		15	1	2021-01-02	1.02026	964079	1031.09	494.924	329.949	123.731	82.4873	36951.7	963048			124.953	500	1	2.4102	0	0	0.071792	0.0297867	0.071792	0.0297867	2.33841	1
1	0	0	0	0		16	2	2021-01-03	1.01917	963048	1141.22	547.787	365.191	136.947	91.2978	38092.9	961907			138.542	500	1	2.40762	0	0	0.0717152	0.0297867	0.0717152	0.0297867	2.33591	1
Categorical Reduction to base R0			0.223401	0		17	3	2021-01-04	1.01797	961907	1250.97	600.466	400.311	150.117	100.078	39343.9	960656			152.11	500	1	2.40477	0	0	0.0716302	0.0297867	0.0716302	0.0297867	2.33314	1
R0 Reduction due to CT Strategy	0.0297867					18	4	2021-01-05	1.01664	960656	1443.44	692.851	461.9	173.213	115.475	40787.3	959213			151.717	500	1	2.40164	0	0	0.071537	0.0297867	0.071537	0.0297867	2.3301	1
Combined R0 Reduction		0.576689				19	5	2021-01-06	1.01511	959213	1666.54	799.939	533.293	199.985	133.323	42453.9	957546			150.49	500	1	2.39803	0	0	0.0714295	0.0297867	0.0714295	0.0297867	2.3266	1
Legend						20	6	2021-01-07	1.01335	957546	1910.79	917.18	611.453	229.295	152.863	44364.7	955635			150.272	500	1	2.39387	0	0	0.0713054	0.0297867	0.0713054	0.0297867	2.32256	1
NT, S	Not Traced, Symptomatic					21	7	2021-01-08	1.01133	955635	2166.38	1039.86	693.242	259.966	173.31	46531.1	953469			152.369	500	1	2.38909	0	0	0.0711632	0.0297867	0.0711632	0.0297867	2.31793	1
NT, A	Not Traced, Asymptomatic					22	8	2021-01-09	1.00904	953469	2458.83	1180.24	786.824	295.059	196.706	48989.9	951010			154.775	500	1	2.38367	0	0	0.0710018	0.0297867	0.0710018	0.0297867	2.31267	1
T, S	Traced, Symptomatic					23	9	2021-01-10	1.00643	951010	2792.48	1340.39	893.594	335.098	223.398	51782.4	948218			157.038	500	1	2.37753	0	0	0.0708187	0.0297867	0.0708187	0.0297867	2.30671	1
T, A	Traced, Asymptomatic					24	10	2021-01-11	1.00348	948218	3177.38	1525.14	1016.76	381.286	254.191	54959.7	945040			158.988	500	1	2.37054	0	0	0.0706108	0.0297867	0.0706108	0.0297867	2.29993	1
						25	11	2021-01-12	1.00012	945040	3611.5	1733.52	1155.68	433.381	288.92	58571.2	941429			160.854	500	1	2.3626	0	0	0.0703742	0.0297867	0.0703742	0.0297867	2.29223	1
14	0.0115316	0.0132063				26	12	2021-01-13	0.996294	941429	4100.06	1968.03	1312.02	492.007	328.005	62671.3	937329			162.68	500	1	2.35357	0	0	0.0701052	0.0297867	0.0701052	0.0297867	2.28347	1
13	0.0114064	0.0130629				27	13	2021-01-14	0.991955	937329	4647.03	2230.58	1487.05	557.644	371.763	67318.3	932682			164.482	500	1	2.34332	0	0	0.0697999	0.0297867	0.0697999	0.0297867	2.27352	1
12	0.0176487	0.0202117				28	14	2021-01-15	0.987037	932682	5263.52	2526.49	1684.33	631.622	421.082	72581.9	927418			165.84	500	1	2.3317	0	0	0.0694539	0.0297867	0.0694539	0.0297867	2.26225	1
11	0.0277188	0.0317442				29	15	2021-01-16	0.981467	927418	5950.41	2856.2	1904.13	714.049	476.033	78532.3	921468			168.162	500	1	2.31855	0	0	0.0690619	0.0297867	0.0690619	0.0297867	2.24948	1
10	0.0427527	0.0489614				30	16	2021-01-17	0.97517	921468	6719.24	3225.24	2150.16	806.309	537.539	85251.5	914748			170.302	500	1	2.30367	0	0	0.0686188	0.0297867	0.0686188	0.0297867	2.23505	1
9	0.0631941	0.0723714				31	17	2021-01-18	0.968059	914748	7575.47	3636.23	2424.15	909.057	606.038	92827	907173			172.304	500	1	2.28687	0	0	0.0681184	0.0297867	0.0681184	0.0297867	2.21875	1
8	0.101409	0.116136				32	18	2021-01-19	0.960042	907173	8526.73	4092.83	2728.55	1023.21	682.138	101354	898646			174.041	500	1	2.26793	0	0	0.0675543	0.0297867	0.0675543	0.0297867	2.20038	1
7	0.13066	0.149635				33	19	2021-01-20	0.951018	898646	9575.36	4596.17	3064.12	1149.04	766.029	110929	889071			175.876	500	1	2.24662	0	0	0.0669194	0.0297867	0.0669194	0.0297867	2.1797	1
6	0.153641	0.175953				34	20	2021-01-21	0.940885	889071	10726.1	5148.55	3432.37	1287.14	858.092	121655	878345			177.801	500	1	2.22268	0	0	0.0662063	0.0297867	0.0662063	0.0297867	2.15647	1
5	0.162235	0.185795				35	21	2021-01-22	0.929534	878345	11982.2	5751.46	3834.3	1437.86	958.576	133637	866363			179.784	500	1	2.19586	0	0	0.0654076	0.0297867	0.0654076	0.0297867	2.13045	1
4	0.150995	0.172923				36	22	2021-01-23	0.916853	866363	13345.4	6405.81	4270.54	1601.45	1067.64	146983	853017			181.738	500	1	2.16591	0	0	0.0645153	0.0297867	0.0645153	0.0297867	2.10139	1
3	0	0				37	23	2021-01-24	0.90273	853017	14813	7110.24	4740.16	1777.56	1185.04	161796	838204			183.667	500	1	2.13254	0	0	0.0635215	0.0297867	0.0635215	0.0297867	2.06902	1
2	0	0				38	24	2021-01-25	0.887054	838204	16378.4	7861.65	5241.1	1965.41	1310.28	178174	821826			185.584	500	1	2.09551	0	0	0.0624184	0.0297867	0.0624184	0.0297867	2.03309	1
1	0	0				39	25	2021-01-26	0.869721	821826	18030.5	8654.63	5769.75	2163.66	1442.44	196205	803795			187.506	500	1	2.05456	0	0	0.0611988	0.0297867	0.0611988	0.0297867	1.99337	1
						40	26	2021-01-27	0.850639	803795	19753.1	9481.47	6320.98	2370.37	1580.25	215958	784042			189.431	500	1	2.00949	0	0	0.0598561	0.0297867	0.0598561	0.0297867	1.94963	1
						41	27	2021-01-28	0.829735	784042	21523.8	10331.4	6887.62	2582.86	1721.9	237482	762518			191.356	500	1	1.96011	0	0	0.0583852	0.0297867	0.0583852	0.0297867	1.90172	1
						42	28	2021-01-29	0.806957	762518	23313.5	11190.5	7460.32	2797.62	1865.08	260795	739205			193.275	500	1	1.9063	0	0	0.0567823	0.0297867	0.0567823	0.0297867	1.84951	1
						43	29	2021-01-30	0.782285	739205	25085.5	12041	8027.35	3010.26	2006.84	285881	714119			195.198	500	1	1.84801	0	0	0.0550463	0.0297867	0.0550463	0.0297867	1.79297	1
New Inf per Case (NT, S)	2.5					44	30	2021-01-31	0.755737	714119	26796.5	12862.3	8574.87	3215.58	2143.72	312677	687323			197.111	500	1	1.7853	0	0	0.0531782	0.0297867	0.0531782	0.0297867	1.73212	1
New Inf per Case (NT, A)	1.875					45	31	2021-02-01	0.727379	687323	28397.1	13630.6	9087.06	3407.65	2271.76	341074	658926			199.017	500	1	1.71831	0	0	0.0511828	0.0297867	0.0511828	0.0297867	1.66712	1
New Inf per Case (T, S)	1.9415					46	32	2021-02-02	0.697327	658926	29833.6	14320.1	9546.76	3580.04	2386.69	370908	629092			200.914	500	1	1.64731	0	0	0.0490681	0.0297867	0.0490681	0.0297867	1.59825	1
New Inf per Case (T, A)	1.875					47	33	2021-02-03	0.665755	629092	31050.7	14904.3	9936.21	3726.08	2484.05	401958	598042			202.808	500	1	1.57273	0	0	0.0468465	0.0297867	0.0468465	0.0297867	1.52588	1
						48	34	2021-02-04	0.632895	598042	31994.1	15357.2	10238.1	3839.3	2559.53	433953	566047			204.695	500	1	1.4951	0	0	0.0445343	0.0297867	0.0445343	0.0297867	1.45057	1
New Inf per Case (no CT)	2.25					49	35	2021-02-05	0.599036	566047	32615.5	15655.4	10436.9	3913.86	2609.24	466568	533432			206.575	500	1	1.41512	0	0	0.0421518	0.0297867	0.0421518	0.0297867	1.37297	1
New Inf per Case (w/ CT)	2.18298					50	36	2021-02-06	0.56452	533432	32875.7	15780.3	10520.2	3945.08	2630.06	499444	500556			208.443	500	1	1.33358	0	0	0.039723	0.0297867	0.039723	0.0297867	1.29386	1
						51	37	2021-02-07	0.529728	500556	32749.5	15719.8	10479.9	3929.95	2619.96	532193	467807			210.301	500	1	1.25139	0	0	0.0372748	0.0297867	0.0372748	0.0297867	1.21412	1
						52	38	2021-02-08	0.49507	467807	32228.8	15469.8	10313.2	3867.45	2578.3	564422	435578			212.149	500	1	1.16952	0	0	0.0348361	0.0297867	0.0348361	0.0297867	1.13468	1
						53	39	2021-02-09	0.460963	435578	31324	15035.5	10023.7	3758.88	2505.92	595746	404254			213.985	500	1	1.08894	0	0	0.0324361	0.0297867	0.0324361	0.0297867	1.05651	1
No Contact Tracing	0.576689	0.546902				54	40	2021-02-10	0.427813	404254	30065	14431.2	9620.79	3607.8	2405.2	625811	374189			215.808	500	1	1.01063	0	0	0.0301035	0.0297867	0.0301035	0.0297867	0.980531	1
Continued Contact Tracing	0.576689	0.546902				55	41	2021-02-11	0.395996	374189	28498.5	13679.3	9119.51	3419.81	2279.88	654309	345691			217.619	500	1	0.935472	0	0	0.0278647	0.0297867	0.0278647	0.0297867	0.907608	1
Strategy 3 (Optional)	0.0297867	0				56	42	2021-02-12	0.365837	345691	26684.7	12808.7	8539.11	3202.17	2134.78	680994	319006			219.414	500	1	0.864226	0	0	0.0257425	0.0297867	0.0257425	0.0297867	0.838484	1
						57	43	2021-02-13	0.337597	319006	24692.4	11852.3	7901.56	2963.09	1975.39	705687	294313			221.195	500	1	0.797514	0	0	0.0237554	0.0297867	0.0237554	0.0297867	0.773759	1
						58	44	2021-02-14	0.311466	294313	22592.8	10844.5	7229.69	2711.13	1807.42	728279	271721			222.96	500	1	0.735784	0	0	0.0219166	0.0297867	0.0219166	0.0297867	0.713867	1
						59	45	2021-02-15	0.287556	271721	20454.5	9818.18	6545.45	2454.54	1636.36	748734	251266			224.708	500	1	0.679302	0	0	0.0202342	0.0297867	0.0202342	0.0297867	0.659067	1
						60	46	2021-02-16	0.26591	251266	18338.9	8802.69	5868.46	2200.67	1467.12	767073	232927			226.438	500	1	0.628165	0	0	0.018711	0.0297867	0.018711	0.0297867	0.609454	1
						61	47	2021-02-17	0.246502	232927	16296.9	7822.52	5215.01	1955.63	1303.75	783370	216630			228.15	500	1	0.582318	0	0	0.0173454	0.0297867	0.0173454	0.0297867	0.564973	1
						62	48	2021-02-18	0.229255	216630	14367.4	6896.35	4597.57	1724.09	1149.39	797737	202263			229.843	500	1	0.541576	0	0	0.0161318	0.0297867	0.0161318	0.0297867	0.525444	1
						63	49	2021-02-19	0.21405	202263	12577.3	6037.09	4024.72	1509.27	1006.18	810314	189686			231.515	500	1	0.505657	0	0	0.0150619	0.0297867	0.0150619	0.0297867	0.490595	1
						64	50	2021-02-20	0.20074	189686	10942.3	5252.29	3501.53	1313.07	875.382	821257	178743			233.166	500	1	0.474214	0	0	0.0141253	0.0297867	0.0141253	0.0297867	0.460089	1
						65	51	2021-02-21	0.18916	178743	9468.82	4545.03	3030.02	1136.26	757.506	830726	169274			234.794	500	1	0.446858	0	0	0.0133104	0.0297867	0.0133104	0.0297867	0.433548	1
						66	52	2021-02-22	0.17914	169274	8155.93	3914.84	2609.9	978.711	652.474	838881	161119			236.4	500	1	0.423186	0	0	0.0126053	0.0297867	0.0126053	0.0297867	0.410581	1
						67	53	2021-02-23	0.170508	161119	6997.24	3358.67	2239.12	839.669	559.779	845879	154121			237.982	500	1	0.402796	0	0	0.011998	0.0297867	0.011998	0.0297867	0.390798	1
						68	54	2021-02-24	0.163103	154121	5982.85	2871.77	1914.51	717.942	478.628	851862	148138			239.54	500	1	0.385303	0	0	0.0114769	0.0297867	0.0114769	0.0297867	0.373826	1
						69	55	2021-02-25	0.156772	148138	5100.77	2448.37	1632.25	612.093	408.062	856962	143038			241.071	500	1	0.370346	0	0	0.0110314	0.0297867	0.0110314	0.0297867	0.359315	1
						70	56	2021-02-26	0.151374	143038	4338.08	2082.28	1388.19	520.57	347.047	861300	138700			242.577	500	1	0.357594	0	0	0.0106516	0.0297867	0.0106516	0.0297867	0.346943	1
						71	57	2021-02-27	0.146783	138700	3681.76	1767.24	1178.16	441.811	294.54	864982	135018			244.055	500	1	0.346749	0	0	0.0103285	0.0297867	0.0103285	0.0297867	0.33642	1
						72	58	2021-02-28	0.142886	135018	3119.21	1497.22	998.147	374.305	249.537	868101	131899			245.505	500	1	0.337545	0	0	0.0100544	0.0297867	0.0100544	0.0297867	0.32749	1
						73	59	2021-03-01	0.139586	131899	2638.66	1266.56	844.372	316.639	211.093	870740	129260			246.926	500	1	0.329747	0	0	0.00982208	0.0297867	0.00982208	0.0297867	0.319924	1
						74	60	2021-03-02	0.136793	129260	2229.32	1070.07	713.383	267.519	178.346	872969	127031			248.317	500	1	0.32315	0	0	0.00962558	0.0297867	0.00962558	0.0297867	0.313524	1
						75	61	2021-03-03	0.134434	127031	1881.47	903.106	602.071	225.777	150.518	874851	125149			249.678	500	1	0.317577	0	0	0.00945957	0.0297867	0.00945957	0.0297867	0.308117	1
						76	62	2021-03-04	0.132443	125149	1586.47	761.504	507.669	190.376	126.917	876437	123563			251.007	500	1	0.312873	0	0	0.00931946	0.0297867	0.00931946	0.0297867	0.303553	1
						77	63	2021-03-05	0.130764	123563	1336.7	641.617	427.745	160.404	106.936	877774	122226			252.303	500	1	0.308907	0	0	0.00920133	0.0297867	0.00920133	0.0297867	0.299705	1
						78	64	2021-03-06	0.129349	122226	1125.54	540.259	360.173	135.065	90.0432	878900	121100			253.567	500	1	0.305565	0	0	0.00910179	0.0297867	0.00910179	0.0297867	0.296463	1
						79	65	2021-03-07	0.128158	121100	947.226	454.669	303.112	113.667	75.7781	879847	120153			254.797	500	1	0.302751	0	0	0.00901797	0.0297867	0.00901797	0.0297867	0.293733	1
						80	66	2021-03-08	0.127156	120153	796.802	382.465	254.977	95.6163	63.7442	880644	119356			255.992	500	1	0.300383	0	0	0.00894743	0.0297867	0.00894743	0.0297867	0.291436	1
						81	67	2021-03-09	0.126312	119356	670.012	321.606	214.404	80.4015	53.601	881314	118686			257.152	500	1	0.298391	0	0	0.0088881	0.0297867	0.0088881	0.0297867	0.289503	1
						82	68	2021-03-10	0.125603	118686	563.218	270.345	180.23	67.5862	45.0574	881877	118123			258.276	500	1	0.296716	0	0	0.0088382	0.0297867	0.0088382	0.0297867	0.287878	1
						83	69	2021-03-11	0.125007	118123	473.319	227.193	151.462	56.7983	37.8655	882350	117650			259.363	500	1	0.295308	0	0	0.00879626	0.0297867	0.00879626	0.0297867	0.286512	1
						84	70	2021-03-12	0.124506	117650	397.679	190.886	127.257	47.7215	31.8143	882748	117252			260.413	500	1	0.294125	0	0	0.00876102	0.0297867	0.00876102	0.0297867	0.285364	1
						85	71	2021-03-13	0.124086	117252	334.064	160.351	106.901	40.0877	26.7251	883082	116918			261.424	500	1	0.293131	0	0	0.0087314	0.0297867	0.0087314	0.0297867	0.284399	1
						86	72	2021-03-14	0.123732	116918	280.581	134.679	89.7858	33.6697	22.4465	883362	116638			262.397	500	1	0.292295	0	0	0.00870653	0.0297867	0.00870653	0.0297867	0.283589	1
						87	73	2021-03-15	0.123435	116638	235.628	113.102	75.4011	28.2754	18.8503	883598	116402			263.33	500	1	0.291594	0	0	0.00868563	0.0297867	0.00868563	0.0297867	0.282908	1
						88	74	2021-03-16	0.123186	116402	197.856	94.9708	63.3138	23.7427	15.8285	883796	116204			264.223	500	1	0.291005	0	0	0.00866809	0.0297867	0.00866809	0.0297867	0.282337	1
						89	75	2021-03-17	0.122976	116204	166.123	79.7389	53.1593	19.9347	13.2898	883962	116038			265.075	500	1	0.29051	0	0	0.00865335	0.0297867	0.00865335	0.0297867	0.281857	1
						90	76	2021-03-18	0.1228	116038	139.468	66.9447	44.6298	16.7362	11.1574	884102	115898			265.886	500	1	0.290095	0	0	0.00864098	0.0297867	0.00864098	0.0297867	0.281454	1
						91	77	2021-03-19	0.122653	115898	117.082	56.1996	37.4664	14.0499	9.3666	884219	115781			266.655	500	1	0.289746	0	0	0.0086306	0.0297867	0.0086306	0.0297867	0.281116	1
						92	78	2021-03-20	0.122529	115781	98.2844	47.1765	31.451	11.7941	7.86275	884317	115683			267.382	500	1	0.289454	0	0	0.00862188	0.0297867	0.00862188	0.0297867	0.280832	1
						93	79	2021-03-21	0.122425	115683	82.5006	39.6003	26.4002	9.90007	6.60005	884399	115601			268.066	500	1	0.289208	0	0	0.00861456	0.0297867	0.00861456	0.0297867	0.280593	1
						94	80	2021-03-22	0.122338	115601	69.2489	33.2395	22.1596	8.30986	5.53991	884469	115531			268.706	500	1	0.289002	0	0	0.00860841	0.0297867	0.00860841	0.0297867	0.280393	1
						95	81	2021-03-23	0.122264	115531	58.1238	27.8994	18.5996	6.97485	4.6499	884527	115473			269.303	500	1	0.288828	0	0	0.00860326	0.0297867	0.00860326	0.0297867	0.280225	1
						96	82	2021-03-24	0.122203	115473	48.7846	23.4166	15.6111	5.85416	3.90277	884576	115424			269.855	500	1	0.288683	0	0	0.00859893	0.0297867	0.00859893	0.0297867	0.280084	1
						97	83	2021-03-25	0.122151	115424	40.9451	19.6537	13.1024	4.91342	3.27561	884616	115384			270.363	500	1	0.288561	0	0	0.0085953	0.0297867	0.0085953	0.0297867	0.279966	1
						98	84	2021-03-26	0.122108	115384	34.3647	16.4951	10.9967	4.12377	2.74918	884651	115349			270.826	500	1	0.288459	0	0	0.00859225	0.0297867	0.00859225	0.0297867	0.279867	1
						99	85	2021-03-27	0.122072	115349	28.8414	13.8439	9.22925	3.46097	2.30731	884680	115320			271.244	500	1	0.288373	0	0	0.00858969	0.0297867	0.00858969	0.0297867	0.279783	1
						100	86	2021-03-28	0.122041	115320	24.2055	11.6186	7.74576	2.90466	1.93644	884704	115296			271.616	500	1	0.288301	0	0	0.00858754	0.0297867	0.00858754	0.0297867	0.279713	1
						101	87	2021-03-29	0.122015	115296	20.3145	9.75097	6.50065	2.43774	1.62516	884724	115276			271.942	500	1	0.28824	0	0	0.00858574	0.0297867	0.00858574	0.0297867	0.279655	1
						102	88	2021-03-30	0.121994	115276	17.0488	8.18345	5.45563	2.04586	1.36391	884741	115259			272.223	500	1	0.288189	0	0	0.00858422	0.0297867	0.00858422	0.0297867	0.279605	1
						103	89	2021-03-31	0.121976	115259	14.308	6.86786	4.57857	1.71696	1.14464	884756	115244			272.456	500	1	0.288147	0	0	0.00858296	0.0297867	0.00858296	0.0297867	0.279564	1
						104	90	2021-04-01	0.121961	115244	12.0078	5.76372	3.84248	1.44093	0.96062	884768	115232			272.644	500	1	0.288111	0	0	0.00858189	0.0297867	0.00858189	0.0297867	0.279529	1
						105	91	2021-04-02	0.121948	115232	10.0772	4.83707	3.22471	1.20927	0.806179	884778	115222			272.784	500	1	0.288081	0	0	0.008581	0.0297867	0.008581	0.0297867	0.2795	1
						106	92	2021-04-03	0.121937	115222	8.45704	4.05938	2.70625	1.01485	0.676564	884786	115214			272.878	500	1	0.288056	0	0	0.00858025	0.0297867	0.00858025	0.0297867	0.279476	1
						107	93	2021-04-04	0.121928	115214	7.09732	3.40671	2.27114	0.851678	0.567785	884793	115207			272.925	500	1	0.288035	0	0	0.00857962	0.0297867	0.00857962	0.0297867	0.279455	1
						108	94	2021-04-05	0.121921	115207	5.95619	2.85897	1.90598	0.714743	0.476495	884799	115201			272.926	500	1	0.288017	0	0	0.00857909	0.0297867	0.00857909	0.0297867	0.279438	1
						109	95	2021-04-06	0.121915	115201	4.99852	2.39929	1.59953	0.599822	0.399881	884804	115196			272.879	500	1	0.288002	0	0	0.00857864	0.0297867	0.00857864	0.0297867	0.279423	1
						110	96	2021-04-07	0.121909	115196	4.19482	2.01351	1.34234	0.503378	0.335585	884808	115192			272.785	500	1	0.28799	0	0	0.00857827	0.0297867	0.00857827	0.0297867	0.279411	1
						111	97	2021-04-08	0.121905	115192	3.52034	1.68976	1.12651	0.42244	0.281627	884812	115188			272.644	500	1	0.287979	0	0	0.00857796	0.0297867	0.00857796	0.0297867	0.279401	1
						112	98	2021-04-09	0.121901	115188	2.9543	1.41806	0.945376	0.354516	0.236344	884815	115185			272.457	500	1	0.28797	0	0	0.0085777	0.0297867	0.0085777	0.0297867	0.279393	1
						113	99	2021-04-10	0.121898	115185	2.47927	1.19005	0.793367	0.297513	0.198342	884817	115183			272.223	500	1	0.287963	0	0	0.00857748	0.0297867	0.00857748	0.0297867	0.279385	1
						114	100	2021-04-11	0.121895	115183	2.08062	0.998699	0.665799	0.249675	0.16645	884819	115181			271.942	500	1	0.287957	0	0	0.00857729	0.0297867	0.00857729	0.0297867	0.279379	1
						115	101	2021-04-12	0.121893	115181	1.74607	0.838114	0.558743	0.209529	0.139686	884821	115179			271.615	500	1	0.287952	0	0	0.00857714	0.0297867	0.00857714	0.0297867	0.279374	1
						116	102	2021-04-13	0.121891	115179	1.46531	0.70335	0.4689	0.175838	0.117225	884823	115177			271.242	500	1	0.287947	0	0	0.00857701	0.0297867	0.00857701	0.0297867	0.27937	1
						117	103	2021-04-14	0.12189	115177	1.2297	0.590255	0.393503	0.147564	0.0983759	884824	115176			270.823	500	1	0.287943	0	0	0.0085769	0.0297867	0.0085769	0.0297867	0.279367	1
						118	104	2021-04-15	0.121888	115176	1.03197	0.495345	0.33023	0.123836	0.0825575	884825	115175			270.358	500	1	0.28794	0	0	0.00857681	0.0297867	0.00857681	0.0297867	0.279364	1
						119	105	2021-04-16	0.121887	115175	0.866032	0.415695	0.27713	0.103924	0.0692826	884826	115174			269.848	500	1	0.287938	0	0	0.00857673	0.0297867	0.00857673	0.0297867	0.279361	1
						120	106	2021-04-17	0.121886	115174	0.726777	0.348853	0.232569	0.0872133	0.0581422	884826	115174			269.292	500	1	0.287936	0	0	0.00857667	0.0297867	0.00857667	0.0297867	0.279359	1
						121	107	2021-04-18	0.121886	115174	0.609914	0.292759	0.195173	0.0731897	0.0487931	884827	115173			268.692	500	1	0.287934	0	0	0.00857661	0.0297867	0.00857661	0.0297867	0.279357	1
						122	108	2021-04-19	0.121885	115173	0.511842	0.245684	0.163789	0.061421	0.0409474	884828	115172			268.048	500	1	0.287932	0	0	0.00857657	0.0297867	0.00857657	0.0297867	0.279356	1
						123	109	2021-04-20	0.121885	115172	0.429539	0.206179	0.137453	0.0515447	0.0343631	884828	115172			267.359	500	1	0.287931	0	0	0.00857653	0.0297867	0.00857653	0.0297867	0.279355	1
						124	110	2021-04-21	0.121884	115172	0.360471	0.173026	0.115351	0.0432565	0.0288376	884828	115172			266.628	500	1	0.28793	0	0	0.0085765	0.0297867	0.0085765	0.0297867	0.279353	1
						125	111	2021-04-22	0.121884	115172	0.302508	0.145204	0.0968025	0.0363009	0.0242006	884829	115171			265.853	500	1	0.287929	0	0	0.00857647	0.0297867	0.00857647	0.0297867	0.279353	1
						126	112	2021-04-23	0.121883	115171	0.253865	0.121855	0.0812369	0.0304638	0.0203092	884829	115171			265.036	500	1	0.287928	0	0	0.00857645	0.0297867	0.00857645	0.0297867	0.279352	1
						127	113	2021-04-24	0.121883	115171	0.213044	0.102261	0.0681742	0.0255653	0.0170436	884829	115171			264.177	500	1	0.287928	0	0	0.00857643	0.0297867	0.00857643	0.0297867	0.279351	1
						128	114	2021-04-25	0.121883	115171	0.178787	0.085818	0.057212	0.0214545	0.014303	884829	115171			263.276	500	1	0.287927	0	0	0.00857641	0.0297867	0.00857641	0.0297867	0.279351	1
						129	115	2021-04-26	0.121883	115171	0.150039	0.0720186	0.0480124	0.0180047	0.0120031	884829	115171			262.334	500	1	0.287927	0	0	0.0085764	0.0297867	0.0085764	0.0297867	0.27935	1
						130	116	2021-04-27	0.121883	115171	0.125913	0.0604382	0.0402921	0.0151096	0.010073	884830	115170			261.353	500	1	0.287926	0	0	0.00857639	0.0297867	0.00857639	0.0297867	0.27935	1
						131	117	2021-04-28	0.121882	115170	0.105666	0.0507199	0.0338133	0.01268	0.00845331	884830	115170			260.331	500	1	0.287926	0	0	0.00857638	0.0297867	0.00857638	0.0297867	0.27935	1
						132	118	2021-04-29	0.121882	115170	0.0886755	0.0425642	0.0283762	0.0106411	0.00709404	884830	115170			259.271	500	1	0.287926	0	0	0.00857637	0.0297867	0.00857637	0.0297867	0.279349	1
						133	119	2021-04-30	0.121882	115170	0.0744167	0.03572	0.0238133	0.00893	0.00595333	884830	115170			258.172	500	1	0.287926	0	0	0.00857636	0.0297867	0.00857636	0.0297867	0.279349	1
						134	120	2021-05-01	0.121882	115170	0.0624506	0.0299763	0.0199842	0.00749407	0.00499605	884830	115170			257.036	500	1	0.287925	0	0	0.00857636	0.0297867	0.00857636	0.0297867	0.279349	1
						135	121	2021-05-02	0.121882	115170	0.0524087	0.0251562	0.0167708	0.00628904	0.0041927	884830	115170			255.863	500	1	0.287925	0	0	0.00857635	0.0297867	0.00857635	0.0297867	0.279349	1
						136	122	2021-05-03	0.121882	115170	0.0439815	0.0211111	0.0140741	0.00527778	0.00351852	884830	115170			254.653	500	1	0.287925	0	0	0.00857635	0.0297867	0.00857635	0.0297867	0.279349	1
						137	123	2021-05-04	0.121882	115170	0.0369094	0.0177165	0.011811	0.00442912	0.00295275	884830	115170			253.408	500	1	0.287925	0	0	0.00857635	0.0297867	0.00857635	0.0297867	0.279349	1
						138	124	2021-05-05	0.121882	115170	0.0309744	0.0148677	0.00991181	0.00371693	0.00247795	884830	115170			252.128	500	1	0.287925	0	0	0.00857634	0.0297867	0.00857634	0.0297867	0.279349	1
						139	125	2021-05-06	0.121882	115170	0.0259938	0.012477	0.00831801	0.00311925	0.0020795	884830	115170			250.815	500	1	0.287925	0	0	0.00857634	0.0297867	0.00857634	0.0297867	0.279348	1
						140	126	2021-05-07	0.121882	115170	0.021814	0.0104707	0.00698049	0.00261768	0.00174512	884830	115170			249.468	500	1	0.287925	0	0	0.00857634	0.0297867	0.00857634	0.0297867	0.279348	1
						141	127	2021-05-08	0.121882	115170	0.0183064	0.00878706	0.00585804	0.00219677	0.00146451	884830	115170			248.089	500	1	0.287925	0	0	0.00857634	0.0297867	0.00857634	0.0297867	0.279348	1
						142	128	2021-05-09	0.121882	115170	0.0153628	0.00737412	0.00491608	0.00184353	0.00122902	884830	115170			246.679	500	1	0.287925	0	0	0.00857634	0.0297867	0.00857634	0.0297867	0.279348	1
						143	129	2021-05-10	0.121882	115170	0.0128925	0.00618838	0.00412559	0.00154709	0.0010314	884830	115170			245.237	500	1	0.287925	0	0	0.00857633	0.0297867	0.00857633	0.0297867	0.279348	1
						144	130	2021-05-11	0.121882	115170	0.0108194	0.0051933	0.0034622	0.00129832	0.00086555	884830	115170			243.766	500	1	0.287925	0	0	0.00857633	0.0297867	0.00857633	0.0297867	0.279348	1
						145	131	2021-05-12	0.121882	115170	0.00907964	0.00435823	0.00290548	0.00108956	0.000726371	884830	115170			242.266	500	1	0.287925	0	0	0.00857633	0.0297867	0.00857633	0.0297867	0.279348	1
						146	132	2021-05-13	0.121882	115170	0.00761965	0.00365743	0.00243829	0.000914358	0.000609572	884830	115170			240.738	500	1	0.287924	0	0	0.00857633	0.0297867	0.00857633	0.0297867	0.279348	1
						147	133	2021-05-14	0.121882	115170	0.00639443	0.00306932	0.00204622	0.000767331	0.000511554	884830	115170			239.182	500	1	0.287924	0	0	0.00857633	0.0297867	0.00857633	0.0297867	0.279348	1
						148	134	2021-05-15	0.121882	115170	0.00536622	0.00257578	0.00171719	0.000643946	0.000429297	884830	115170			237.601	500	1	0.287924	0	0	0.00857633	0.0297867	0.00857633	0.0297867	0.279348	1
						149	135	2021-05-16	0.121882	115170	0.00450334	0.0021616	0.00144107	0.000540401	0.000360267	884830	115170			235.993	500	1	0.287924	0	0	0.00857633	0.0297867	0.00857633	0.0297867	0.279348	1
						150	136	2021-05-17	0.121882	115170	0.00377921	0.00181402	0.00120935	0.000453505	0.000302337	884830	115170			234.361	500	1	0.287924	0	0	0.00857633	0.0297867	0.00857633	0.0297867	0.279348	1
						151	137	2021-05-18	0.121882	115170	0.00317152	0.00152233	0.00101489	0.000380583	0.000253722	884830	115170			232.706	500	1	0.287924	0	0	0.00857633	0.0297867	0.00857633	0.0297867	0.279348	1
						152	138	2021-05-19	0.121882	115170	0.00266155	0.00127754	0.000851695	0.000319386	0.000212924	884830	115170			231.027	500	1	0.287924	0	0	0.00857633	0.0297867	0.00857633	0.0297867	0.279348	1
						153	139	2021-05-20	0.121882	115170	0.00223358	0.00107212	0.000714744	0.000268029	0.000178686	884830	115170			229.327	500	1	0.287924	0	0	0.00857633	0.0297867	0.00857633	0.0297867	0.279348	1
						154	140	2021-05-21	0.121882	115170	0.00187442	0.000899722	0.000599815	0.00022493	0.000149954	884830	115170			227.605	500	1	0.287924	0	0	0.00857633	0.0297867	0.00857633	0.0297867	0.279348	1
						155	141	2021-05-22	0.121882	115170	0.00157302	0.000755048	0.000503366	0.000188762	0.000125841	884830	115170			225.863	500	1	0.287924	0	0	0.00857633	0.0297867	0.00857633	0.0297867	0.279348	1
						156	142	2021-05-23	0.121882	115170	0.00132008	0.000633638	0.000422425	0.00015841	0.000105606	884830	115170			224.103	500	1	0.287924	0	0	0.00857633	0.0297867	0.00857633	0.0297867	0.279348	1
						157	143	2021-05-24	0.121882	115170	0.00110781	0.00053175	0.0003545	0.000132938	8.86251e-05	884830	115170			222.324	500	1	0.287924	0	0	0.00857633	0.0297867	0.00857633	0.0297867	0.279348	1
						158	144	2021-05-25	0.121882	115170	0.000929679	0.000446246	0.000297497	0.000111561	7.43743e-05	884830	115170			220.527	500	1	0.287924	0	0	0.00857633	0.0297867	0.00857633	0.0297867	0.279348	1
						159	145	2021-05-26	0.121882	115170	0.000780189	0.000374491	0.00024966	9.36226e-05	6.24151e-05	884830	115170			218.714	500	1	0.287924	0	0	0.00857633	0.0297867	0.00857633	0.0297867	0.279348	1
						160	146	2021-05-27	0.121882	115170	0.000654736	0.000314273	0.000209515	7.85683e-05	5.23789e-05	884830	115170			216.885	500	1	0.287924	0	0	0.00857633	0.0297867	0.00857633	0.0297867	0.279348	1
						161	147	2021-05-28	0.121882	115170	0.000549456	0.000263739	0.000175826	6.59347e-05	4.39564e-05	884830	115170			215.042	500	1	0.287924	0	0	0.00857633	0.0297867	0.00857633	0.0297867	0.279348	1
						162	148	2021-05-29	0.121882	115170	0.000461104	0.00022133	0.000147553	5.53325e-05	3.68883e-05	884830	115170			213.184	500	1	0.287924	0	0	0.00857633	0.0297867	0.00857633	0.0297867	0.279348	1
						163	149	2021-05-30	0.121882	115170	0.00038696	0.000185741	0.000123827	4.64351e-05	3.09568e-05	884830	115170			211.314	500	1	0.287924	0	0	0.00857633	0.0297867	0.00857633	0.0297867	0.279348	1
						164	150	2021-05-31	0.121882	115170	0.000324737	0.000155874	0.000103916	3.89685e-05	2.5979e-05	884830	115170			209.431	500	1	0.287924	0	0	0.00857633	0.0297867	0.00857633	0.0297867	0.279348	1
						165	151	2021-06-01	0.121882	115170	0.00027252	0.00013081	8.72064e-05	3.27024e-05	2.18016e-05	884830	115170			207.537	500	1	0.287924	0	0	0.00857633	0.0297867	0.00857633	0.0297867	0.279348	1
						166	152	2021-06-02	0.121882	115170	0.000228699	0.000109776	7.31838e-05	2.74439e-05	1.8296e-05	884830	115170			205.633	500	1	0.287924	0	0	0.00857633	0.0297867	0.00857633	0.0297867	0.279348	1
						167	153	2021-06-03	0.121882	115170	0.000191925	9.2124e-05	6.1416e-05	2.3031e-05	1.5354e-05	884830	115170			203.719	500	1	0.287924	0	0	0.00857633	0.0297867	0.00857633	0.0297867	0.279348	1
						168	154	2021-06-04	0.121882	115170	0.000161064	7.73106e-05	5.15404e-05	1.93277e-05	1.28851e-05	884830	115170			201.797	500	1	0.287924	0	0	0.00857633	0.0297867	0.00857633	0.0297867	0.279348	1
						169	155	2021-06-05	0.121882	115170	0.000135165	6.48792e-05	4.32528e-05	1.62198e-05	1.08132e-05	884830	115170			199.866	500	1	0.287924	0	0	0.00857633	0.0297867	0.00857633	0.0297867	0.279348	1
						170	156	2021-06-06	0.121882	115170	0.000113431	5.44468e-05	3.62979e-05	1.36117e-05	9.07446e-06	884830	115170			197.929	500	1	0.287924	0	0	0.00857633	0.0297867	0.00857633	0.0297867	0.279348	1
						171	157	2021-06-07	0.121882	115170	9.51914e-05	4.56919e-05	3.04612e-05	1.1423e-05	7.61531e-06	884830	115170			195.985	500	1	0.287924	0	0	0.00857633	0.0297867	0.00857633	0.0297867	0.279348	1
						172	158	2021-06-08	0.121882	115170	7.98848e-05	3.83447e-05	2.55631e-05	9.58617e-06	6.39078e-06	884830	115170			194.036	500	1	0.287924	0	0	0.00857633	0.0297867	0.00857633	0.0297867	0.279348	1
						173	159	2021-06-09	0.121882	115170	6.70395e-05	3.21789e-05	2.14526e-05	8.04474e-06	5.36316e-06	884830	115170			192.082	500	1	0.287924	0	0	0.00857633	0.0297867	0.00857633	0.0297867	0.279348	1
						174	160	2021-06-10	0.121882	115170	5.62596e-05	2.70046e-05	1.80031e-05	6.75116e-06	4.50077e-06	884830	115170			190.124	500	1	0.287924	0	0	0.00857633	0.0297867	0.00857633	0.0297867	0.279348	1
						175	161	2021-06-11	0.121882	115170	4.72132e-05	2.26623e-05	1.51082e-05	5.66558e-06	3.77706e-06	884830	115170			188.162	500	1	0.287924	0	0	0.00857633	0.0297867	0.00857633	0.0297867	0.279348	1
						176	162	2021-06-12	0.121882	115170	3.96214e-05	1.90183e-05	1.26789e-05	4.75457e-06	3.16971e-06	884830	115170			186.199	500	1	0.287924	0	0	0.00857633	0.0297867	0.00857633	0.0297867	0.279348	1
						177	163	2021-06-13	0.121882	115170	3.32504e-05	1.59602e-05	1.06401e-05	3.99004e-06	2.66003e-06	884830	115170			184.233	500	1	0.287924	0	0	0.00857633	0.0297867	0.00857633	0.0297867	0.279348	1
						178	164	2021-06-14	0.121882	115170	2.79038e-05	1.33938e-05	8.92921e-06	3.34845e-06	2.2323e-06	884830	115170			182.267	500	1	0.287924	0	0	0.00857633	0.0297867	0.00857633	0.0297867	0.279348	1
						179	165	2021-06-15	0.121882	115170	2.34169e-05	1.12401e-05	7.49341e-06	2.81003e-06	1.87335e-06	884830	115170			180.3	500	1	0.287924	0	0	0.00857633	0.0297867	0.00857633	0.0297867	0.279348	1
						180	166	2021-06-16	0.121882	115170	1.96515e-05	9.43273e-06	6.28848e-06	2.35818e-06	1.57212e-06	884830	115170			178.334	500	1	0.287924	0	0	0.00857633	0.0297867	0.00857633	0.0297867	0.279348	1
						181	167	2021-06-17	0.121882	115170	1.64916e-05	7.91596e-06	5.27731e-06	1.97899e-06	1.31933e-06	884830	115170			176.369	500	1	0.287924	0	0	0.00857633	0.0297867	0.00857633	0.0297867	0.279348	1
						182	168	2021-06-18	0.121882	115170	1.38398e-05	6.64309e-06	4.42873e-06	1.66077e-06	1.10718e-06	884830	115170			174.405	500	1	0.287924	0	0	0.00857633	0.0297867	0.00857633	0.0297867	0.279348	1
						183	169	2021-06-19	0.121882	115170	1.16144e-05	5.5749e-06	3.7166e-06	1.39372e-06	9.29149e-07	884830	115170			172.444	500	1	0.287924	0	0	0.00857633	0.0297867	0.00857633	0.0297867	0.279348	1
						184	170	2021-06-20	0.121882	115170	9.7468e-06	4.67846e-06	3.11898e-06	1.16962e-06	7.79744e-07	884830	115170			170.485	500	1	0.287924	0	0	0.00857633	0.0297867	0.00857633	0.0297867	0.279348	1
						185	171	2021-06-21	0.121882	115170	8.17953e-06	3.92618e-06	2.61745e-06	9.81544e-07	6.54363e-07	884830	115170			168.531	500	1	0.287924	0	0	0.00857633	0.0297867	0.00857633	0.0297867	0.279348	1
						186	172	2021-06-22	0.121882	115170	6.86428e-06	3.29485e-06	2.19657e-06	8.23714e-07	5.49142e-07	884830	115170			166.58	500	1	0.287924	0	0	0.00857633	0.0297867	0.00857633	0.0297867	0.279348	1
						187	173	2021-06-23	0.121882	115170	5.76052e-06	2.76505e-06	1.84337e-06	6.91262e-07	4.60841e-07	884830	115170			164.634	500	1	0.287924	0	0	0.00857633	0.0297867	0.00857633	0.0297867	0.279348	1
						188	174	2021-06-24	0.121882	115170	4.83424e-06	2.32043e-06	1.54696e-06	5.80108e-07	3.86739e-07	884830	115170			162.694	500	1	0.287924	0	0	0.00857633	0.0297867	0.00857633	0.0297867	0.279348	1
						189	175	2021-06-25	0.121882	115170	4.0569e-06	1.94731e-06	1.29821e-06	4.86828e-07	3.24552e-07	884830	115170			160.759	500	1	0.287924	0	0	0.00857633	0.0297867	0.00857633	0.0297867	0.279348	1
						190	176	2021-06-26	0.121882	115170	3.40456e-06	1.63419e-06	1.08946e-06	4.08547e-07	2.72365e-07	884830	115170			158.831	500	1	0.287924	0	0	0.00857633	0.0297867	0.00857633	0.0297867	0.279348	1
						191	177	2021-06-27	0.121882	115170	2.85711e-06	1.37141e-06	9.14276e-07	3.42854e-07	2.28569e-07	884830	115170			156.91	500	1	0.287924	0	0	0.00857633	0.0297867	0.00857633	0.0297867	0.279348	1
						192	178	2021-06-28	0.121882	115170	2.39769e-06	1.15089e-06	7.67262e-07	2.87723e-07	1.91816e-07	884830	115170			154.996	500	1	0.287924	0	0	0.00857633	0.0297867	0.00857633	0.0297867	0.279348	1
						193	179	2021-06-29	0.121882	115170	2.01215e-06	9.65832e-07	6.43888e-07	2.41458e-07	1.60972e-07	884830	115170			153.09	500	1	0.287924	0	0	0.00857633	0.0297867	0.00857633	0.0297867	0.279348	1
						194	180	2021-06-30	0.121882	115170	1.6886e-06	8.10528e-07	5.40352e-07	2.02632e-07	1.35088e-07	884830	115170			151.193	500	1	0.287924	0	0	0.00857633	0.0297867	0.00857633	0.0297867	0.279348	1
						195	181	2021-07-01	0.121882	115170	1.41708e-06	6.80197e-07	4.53465e-07	1.70049e-07	1.13366e-07	884830	115170			149.304	500	1	0.287924	0	0	0.00857633	0.0297867	0.00857633	0.0297867	0.279348	1
						196	182	2021-07-02	0.121882	115170	1.18921e-06	5.70823e-07	3.80548e-07	1.42706e-07	9.51371e-08	884830	115170			147.424	500	1	0.287924	0	0	0.00857633	0.0297867	0.00857633	0.0297867	0.279348	1
						197	183	2021-07-03	0.121882	115170	9.9799e-07	4.79035e-07	3.19357e-07	1.19759e-07	7.98392e-08	884830	115170			145.555	500	1	0.287924	0	0	0.00857633	0.0297867	0.00857633	0.0297867	0.279348	1
						198	184	2021-07-04	0.121882	115170	8.37516e-07	4.02007e-07	2.68005e-07	1.00502e-07	6.70012e-08	884830	115170			143.695	500	1	0.287924	0	0	0.00857633	0.0297867	0.00857633	0.0297867	0.279348	1
						199	185	2021-07-05	0.121882	115170	7.02845e-07	3.37365e-07	2.2491e-07	8.43414e-08	5.62276e-08	884830	115170			141.846	500	1	0.287924	0	0	0.00857633	0.0297867	0.00857633	0.0297867	0.279348	1
						200	186	2021-07-06	0.121882	115170	5.89829e-07	2.83118e-07	1.88745e-07	7.07794e-08	4.71863e-08	884830	115170			140.007	500	1	0.287924	0	0	0.00857633	0.0297867	0.00857633	0.0297867	0.279348	1
						201	187	2021-07-07	0.121882	115170	4.94985e-07	2.37593e-07	1.58395e-07	5.93982e-08	3.95988e-08	884830	115170			138.18	500	1	0.287924	0	0	0.00857633	0.0297867	0.00857633	0.0297867	0.279348	1
						202	188	2021-07-08	0.121882	115170	4.15393e-07	1.99389e-07	1.32926e-07	4.98471e-08	3.32314e-08	884830	115170			136.365	500	1	0.287924	0	0	0.00857633	0.0297867	0.00857633	0.0297867	0.279348	1
						203	189	2021-07-09	0.121882	115170	3.48598e-07	1.67327e-07	1.11551e-07	4.18318e-08	2.78879e-08	884830	115170			134.561	500	1	0.287924	0	0	0.00857633	0.0297867	0.00857633	0.0297867	0.279348	1
						204	190	2021-07-10	0.121882	115170	2.92544e-07	1.40421e-07	9.36142e-08	3.51053e-08	2.34036e-08	884830	115170			132.769	500	1	0.287924	0	0	0.00857633	0.0297867	0.00857633	0.0297867	0.279348	1
						205	191	2021-07-11	0.121882	115170	2.45504e-07	1.17842e-07	7.85612e-08	2.94605e-08	1.96403e-08	884830	115170			130.99	500	1	0.287924	0	0	0.00857633	0.0297867	0.00857633	0.0297867	0.279348	1
						206	192	2021-07-12	0.121882	115170	2.06027e-07	9.88931e-08	6.59287e-08	2.47233e-08	1.64822e-08	884830	115170			129.224	500	1	0.287924	0	0	0.00857633	0.0297867	0.00857633	0.0297867	0.279348	1
						207	193	2021-07-13	0.121882	115170	1.72899e-07	8.29913e-08	5.53275e-08	2.07478e-08	1.38319e-08	884830	115170			127.471	500	1	0.287924	0	0	0.00857633	0.0297867	0.00857633	0.0297867	0.279348	1
						208	194	2021-07-14	0.121882	115170	1.45097e-07	6.96465e-08	4.6431e-08	1.74116e-08	1.16077e-08	884830	115170			125.731	500	1	0.287924	0	0	0.00857633	0.0297867	0.00857633	0.0297867	0.279348	1
						209	195	2021-07-15	0.121882	115170	1.21766e-07	5.84475e-08	3.8965e-08	1.46119e-08	9.74124e-09	884830	115170			124.005	500	1	0.287924	0	0	0.00857633	0.0297867	0.00857633	0.0297867	0.279348	1
						210	196	2021-07-16	0.121882	115170	1.02186e-07	4.90492e-08	3.26995e-08	1.22623e-08	8.17487e-09	884830	115170			122.292	500	1	0.287924	0	0	0.00857633	0.0297867	0.00857633	0.0297867	0.279348	1
						211	197	2021-07-17	0.121882	115170	8.57546e-08	4.11622e-08	2.74415e-08	1.02905e-08	6.86037e-09	884830	115170			120.594	500	1	0.287924	0	0	0.00857633	0.0297867	0.00857633	0.0297867	0.279348	1
						212	198	2021-07-18	0.121882	115170	7.19654e-08	3.45434e-08	2.30289e-08	8.63585e-09	5.75723e-09	884830	115170			118.91	500	1	0.287924	0	0	0.00857633	0.0297867	0.00857633	0.0297867	0.279348	1
						213	199	2021-07-19	0.121882	115170	6.03935e-08	2.89889e-08	1.93259e-08	7.24722e-09	4.83148e-09	884830	115170			117.24	500	1	0.287924	0	0	0.00857633	0.0297867	0.00857633	0.0297867	0.279348	1
						214	200	2021-07-20	0.121882	115170	5.06824e-08	2.43275e-08	1.62184e-08	6.08188e-09	4.05459e-09	884830	115170			115.585	500	1	0.287924	0	0	0.00857633	0.0297867	0.00857633	0.0297867	0.279348	1
						215	201	2021-07-21	0.121882	115170	4.25327e-08	2.04157e-08	1.36105e-08	5.10393e-09	3.40262e-09	884830	115170			113.944	500	1	0.287924	0	0	0.00857633	0.0297867	0.00857633	0.0297867	0.279348	1
						216	202	2021-07-22	0.121882	115170	3.56936e-08	1.71329e-08	1.14219e-08	4.28323e-09	2.85548e-09	884830	115170			112.318	500	1	0.287924	0	0	0.00857633	0.0297867	0.00857633	0.0297867	0.279348	1
						217	203	2021-07-23	0.121882	115170	2.99541e-08	1.4378e-08	9.58531e-09	3.59449e-09	2.39633e-09	884830	115170			110.708	500	1	0.287924	0	0	0.00857633	0.0297867	0.00857633	0.0297867	0.279348	1
						218	204	2021-07-24	0.121882	115170	2.51375e-08	1.2066e-08	8.04401e-09	3.0165e-09	2.011e-09	884830	115170			109.113	500	1	0.287924	0	0	0.00857633	0.0297867	0.00857633	0.0297867	0.279348	1
						219	205	2021-07-25	0.121882	115170	2.10955e-08	1.01258e-08	6.75055e-09	2.53146e-09	1.68764e-09	884830	115170			107.533	500	1	0.287924	0	0	0.00857633	0.0297867	0.00857633	0.0297867	0.279348	1
						220	206	2021-07-26	0.121882	115170	1.77034e-08	8.49761e-09	5.66508e-09	2.1244e-09	1.41627e-09	884830	115170			105.968	500	1	0.287924	0	0	0.00857633	0.0297867	0.00857633	0.0297867	0.279348	1
						221	207	2021-07-27	0.121882	115170	1.48567e-08	7.13121e-09	4.75414e-09	1.7828e-09	1.18854e-09	884830	115170			104.419	500	1	0.287924	0	0	0.00857633	0.0297867	0.00857633	0.0297867	0.279348	1
						222	208	2021-07-28	0.121882	115170	1.24678e-08	5.98453e-09	3.98969e-09	1.49613e-09	9.97422e-10	884830	115170			102.886	500	1	0.287924	0	0	0.00857633	0.0297867	0.00857633	0.0297867	0.279348	1
						223	209	2021-07-29	0.121882	115170	1.0463e-08	5.02223e-09	3.34815e-09	1.25556e-09	8.37038e-10	884830	115170			101.368	500	1	0.287924	0	0	0.00857633	0.0297867	0.00857633	0.0297867	0.279348	1
						224	210	2021-07-30	0.121882	115170	8.78055e-09	4.21466e-09	2.80978e-09	1.05367e-09	7.02444e-10	884830	115170			99.8657	500	1	0.287924	0	0	0.00857633	0.0297867	0.00857633	0.0297867	0.279348	1
						225	211	2021-07-31	0.121882	115170	7.36866e-09	3.53695e-09	2.35797e-09	8.84239e-10	5.89492e-10	884830	115170			98.3795	500	1	0.287924	0	0	0.00857633	0.0297867	0.00857633	0.0297867	0.279348	1
						226	212	2021-08-01	0.121882	115170	6.18379e-09	2.96822e-09	1.97881e-09	7.42055e-10	4.94703e-10	884830	115170			96.9092	500	1	0.287924	0	0	0.00857633	0.0297867	0.00857633	0.0297867	0.279348	1
						227	213	2021-08-02	0.121882	115170	5.18945e-09	2.49094e-09	1.66062e-09	6.22734e-10	4.15156e-10	884830	115170			95.4548	500	1	0.287924	0	0	0.00857633	0.0297867	0.00857633	0.0297867	0.279348	1
						228	214	2021-08-03	0.121882	115170	4.355e-09	2.0904e-09	1.3936e-09	5.226e-10	3.484e-10	884830	115170			94.0164	500	1	0.287924	0	0	0.00857633	0.0297867	0.00857633	0.0297867	0.279348	1
						229	215	2021-08-04	0.121882	115170	3.65472e-09	1.75427e-09	1.16951e-09	4.38567e-10	2.92378e-10	884830	115170			92.5939	500	1	0.287924	0	0	0.00857633	0.0297867	0.00857633	0.0297867	0.279348	1
						230	216	2021-08-05	0.121882	115170	3.06705e-09	1.47218e-09	9.81456e-10	3.68046e-10	2.45364e-10	884830	115170			91.1874	500	1	0.287924	0	0	0.00857633	0.0297867	0.00857633	0.0297867	0.279348	1
						231	217	2021-08-06	0.121882	115170	2.57387e-09	1.23546e-09	8.2364e-10	3.08865e-10	2.0591e-10	884830	115170			89.7969	500	1	0.287924	0	0	0.00857633	0.0297867	0.00857633	0.0297867	0.279348	1
						232	218	2021-08-07	0.121882	115170	2.16e-09	1.0368e-09	6.912e-10	2.592e-10	1.728e-10	884830	115170			88.4224	500	1	0.287924	0	0	0.00857633	0.0297867	0.00857633	0.0297867	0.279348	1
						233	219	2021-08-08	0.121882	115170	1.81268e-09	8.70085e-10	5.80056e-10	2.17521e-10	1.45014e-10	884830	115170			87.0639	500	1	0.287924	0	0	0.00857633	0.0297867	0.00857633	0.0297867	0.279348	1
						234	220	2021-08-09	0.121882	115170	1.5212e-09	7.30177e-10	4.86784e-10	1.82544e-10	1.21696e-10	884830	115170			85.7213	500	1	0.287924	0	0	0.00857633	0.0297867	0.00857633	0.0297867	0.279348	1
						235	221	2021-08-10	0.121882	115170	1.2766e-09	6.12766e-10	4.0851e-10	1.53191e-10	1.02128e-10	884830	115170			84.3947	500	1	0.287924	0	0	0.00857633	0.0297867	0.00857633	0.0297867	0.279348	1
						236	222	2021-08-11	0.121882	115170	1.07132e-09	5.14234e-10	3.42823e-10	1.28559e-10	8.57057e-11	884830	115170			83.0841	500	1	0.287924	0	0	0.00857633	0.0297867	0.00857633	0.0297867	0.279348	1
						237	223	2021-08-12	0.121882	115170	8.99055e-10	4.31546e-10	2.87698e-10	1.07887e-10	7.19244e-11	884830	115170			81.7893	500	1	0.287924	0	0	0.00857633	0.0297867	0.00857633	0.0297867	0.279348	1
						238	224	2021-08-13	0.121882	115170	7.54489e-10	3.62155e-10	2.41436e-10	9.05386e-11	6.03591e-11	884830	115170			80.5104	500	1	0.287924	0	0	0.00857633	0.0297867	0.00857633	0.0297867	0.279348	1
						239	225	2021-08-14	0.121882	115170	6.33168e-10	3.03921e-10	2.02614e-10	7.59802e-11	5.06535e-11	884830	115170			79.2473	500	1	0.287924	0	0	0.00857633	0.0297867	0.00857633	0.0297867	0.279348	1
						240	226	2021-08-15	0.121882	115170	5.31356e-10	2.55051e-10	1.70034e-10	6.37627e-11	4.25085e-11	884830	115170			78	500	1	0.287924	0	0	0.00857633	0.0297867	0.00857633	0.0297867	0.279348	1
						241	227	2021-08-16	0.121882	115170	4.45915e-10	2.14039e-10	1.42693e-10	5.35098e-11	3.56732e-11	884830	115170			76.7684	500	1	0.287924	0	0	0.00857633	0.0297867	0.00857633	0.0297867	0.279348	1
						242	228	2021-08-17	0.121882	115170	3.74213e-10	1.79622e-10	1.19748e-10	4.49055e-11	2.9937e-11	884830	115170			75.5524	500	1	0.287924	0	0	0.00857633	0.0297867	0.00857633	0.0297867	0.279348	1
						243	229	2021-08-18	0.121882	115170	3.1404e-10	1.50739e-10	1.00493e-10	3.76848e-11	2.51232e-11	884830	115170			74.3519	500	1	0.287924	0	0	0.00857633	0.0297867	0.00857633	0.0297867	0.279348	1
						244	230	2021-08-19	0.121882	115170	2.63543e-10	1.26501e-10	8.43338e-11	3.16252e-11	2.10834e-11	884830	115170			73.167	500	1	0.287924	0	0	0.00857633	0.0297867	0.00857633	0.0297867	0.279348	1
						245	231	2021-08-20	0.121882	115170	2.21166e-10	1.0616e-10	7.07731e-11	2.65399e-11	1.76933e-11	884830	115170			71.9975	500	1	0.287924	0	0	0.00857633	0.0297867	0.00857633	0.0297867	0.279348	1
						246	232	2021-08-21	0.121882	115170	1.85603e-10	8.90894e-11	5.93929e-11	2.22723e-11	1.48482e-11	884830	115170			70.8434	500	1	0.287924	0	0	0.00857633	0.0297867	0.00857633	0.0297867	0.279348	1
						247	233	2021-08-22	0.121882	115170	1.55758e-10	7.4764e-11	4.98427e-11	1.8691e-11	1.24607e-11	884830	115170			69.7045	500	1	0.287924	0	0	0.00857633	0.0297867	0.00857633	0.0297867	0.279348	1
						248	234	2021-08-23	0.121882	115170	1.30713e-10	6.27421e-11	4.18281e-11	1.56855e-11	1.0457e-11	884830	115170			68.5807	500	1	0.287924	0	0	0.00857633	0.0297867	0.00857633	0.0297867	0.279348	1
						249	235	2021-08-24	0.121882	115170	1.09694e-10	5.26533e-11	3.51022e-11	1.31633e-11	8.77555e-12	884830	115170			67.4721	500	1	0.287924	0	0	0.00857633	0.0297867	0.00857633	0.0297867	0.279348	1
						250	236	2021-08-25	0.121882	115170	9.20557e-11	4.41867e-11	2.94578e-11	1.10467e-11	7.36446e-12	884830	115170			66.3784	500	1	0.287924	0	0	0.00857633	0.0297867	0.00857633	0.0297867	0.279348	1
						251	237	2021-08-26	0.121882	115170	7.72533e-11	3.70816e-11	2.47211e-11	9.2704e-12	6.18027e-12	884830	115170			65.2996	500	1	0.287924	0	0	0.00857633	0.0297867	0.00857633	0.0297867	0.279348	1
						252	238	2021-08-27	0.121882	115170	6.48311e-11	3.11189e-11	2.0746e-11	7.77974e-12	5.18649e-12	884830	115170			64.2356	500	1	0.287924	0	0	0.00857633	0.0297867	0.00857633	0.0297867	0.279348	1
						253	239	2021-08-28	0.121882	115170	5.44064e-11	2.61151e-11	1.74101e-11	6.52877e-12	4.35251e-12	884830	115170			63.1862	500	1	0.287924	0	0	0.00857633	0.0297867	0.00857633	0.0297867	0.279348	1
						254	240	2021-08-29	0.121882	115170	4.5658e-11	2.19158e-11	1.46106e-11	5.47896e-12	3.65264e-12	884830	115170			62.1514	500	1	0.287924	0	0	0.00857633	0.0297867	0.00857633	0.0297867	0.279348	1
						255	241	2021-08-30	0.121882	115170	3.83163e-11	1.83918e-11	1.22612e-11	4.59795e-12	3.0653e-12	884830	115170			61.1311	500	1	0.287924	0	0	0.00857633	0.0297867	0.00857633	0.0297867	0.279348	1
						256	242	2021-08-31	0.121882	115170	3.21551e-11	1.54344e-11	1.02896e-11	3.85861e-12	2.57241e-12	884830	115170			60.1251	500	1	0.287924	0	0	0.00857633	0.0297867	0.00857633	0.0297867	0.279348	1
						257	243	2021-09-01	0.121882	115170	2.69846e-11	1.29526e-11	8.63507e-12	3.23815e-12	2.15877e-12	884830	115170			59.1333	500	1	0.287924	0	0	0.00857633	0.0297867	0.00857633	0.0297867	0.279348	1
						258	244	2021-09-02	0.121882	115170	2.26455e-11	1.08699e-11	7.24657e-12	2.71746e-12	1.81164e-12	884830	115170			58.1556	500	1	0.287924	0	0	0.00857633	0.0297867	0.00857633	0.0297867	0.279348	1
						259	245	2021-09-03	0.121882	115170	1.90042e-11	9.12201e-12	6.08134e-12	2.2805e-12	1.52033e-12	884830	115170			57.1919	500	1	0.287924	0	0	0.00857633	0.0297867	0.00857633	0.0297867	0.279348	1
						260	246	2021-09-04	0.121882	115170	1.59483e-11	7.65521e-12	5.10347e-12	1.9138e-12	1.27587e-12	884830	115170			56.242	500	1	0.287924	0	0	0.00857633	0.0297867	0.00857633	0.0297867	0.279348	1
						261	247	2021-09-05	0.121882	115170	1.33839e-11	6.42426e-12	4.28284e-12	1.60607e-12	1.07071e-12	884830	115170			55.3059	500	1	0.287924	0	0	0.00857633	0.0297867	0.00857633	0.0297867	0.279348	1
						262	248	2021-09-06	0.121882	115170	1.12318e-11	5.39125e-12	3.59417e-12	1.34781e-12	8.98542e-13	884830	115170			54.3833	500	1	0.287924	0	0	0.00857633	0.0297867	0.00857633	0.0297867	0.279348	1
						263	249	2021-09-07	0.121882	115170	9.42573e-12	4.52435e-12	3.01623e-12	1.13109e-12	7.54059e-13	884830	115170			53.4743	500	1	0.287924	0	0	0.00857633	0.0297867	0.00857633	0.0297867	0.279348	1
						264	250	2021-09-08	0.121882	115170	7.91009e-12	3.79684e-12	2.53123e-12	9.49211e-13	6.32807e-13	884830	115170			52.5786	500	1	0.287924	0	0	0.00857633	0.0297867	0.00857633	0.0297867	0.279348	1
						265	251	2021-09-09	0.121882	115170	6.63817e-12	3.18632e-12	2.12421e-12	7.9658e-13	5.31053e-13	884830	115170			51.6961	500	1	0.287924	0	0	0.00857633	0.0297867	0.00857633	0.0297867	0.279348	1
						266	252	2021-09-10	0.121882	115170	5.57076e-12	2.67397e-12	1.78264e-12	6.68491e-13	4.45661e-13	884830	115170			50.8266	500	1	0.287924	0	0	0.00857633	0.0297867	0.00857633	0.0297867	0.279348	1
						267	253	2021-09-11	0.121882	115170	4.67499e-12	2.244e-12	1.496e-12	5.60999e-13	3.74e-13	884830	115170			49.9702	500	1	0.287924	0	0	0.00857633	0.0297867	0.00857633	0.0297867	0.279348	1
						268	254	2021-09-12	0.121882	115170	3.92326e-12	1.88317e-12	1.25544e-12	4.70792e-13	3.13861e-13	884830	115170			49.1265	500	1	0.287924	0	0	0.00857633	0.0297867	0.00857633	0.0297867	0.279348	1
						269	255	2021-09-13	0.121882	115170	3.29241e-12	1.58036e-12	1.05357e-12	3.95089e-13	2.63393e-13	884830	115170			48.2956	500	1	0.287924	0	0	0.00857633	0.0297867	0.00857633	0.0297867	0.279348	1
						270	256	2021-09-14	0.121882	115170	2.763e-12	1.32624e-12	8.84159e-13	3.3156e-13	2.2104e-13	884830	115170			47.4771	500	1	0.287924	0	0	0.00857633	0.0297867	0.00857633	0.0297867	0.279348	1
						271	257	2021-09-15	0.121882	115170	2.31871e-12	1.11298e-12	7.41988e-13	2.78246e-13	1.85497e-13	884830	115170			46.6711	500	1	0.287924	0	0	0.00857633	0.0297867	0.00857633	0.0297867	0.279348	1
						272	258	2021-09-16	0.121882	115170	1.94587e-12	9.34017e-13	6.22678e-13	2.33504e-13	1.55669e-13	884830	115170			45.8774	500	1	0.287924	0	0	0.00857633	0.0297867	0.00857633	0.0297867	0.279348	1
						273	259	2021-09-17	0.121882	115170	1.63298e-12	7.83829e-13	5.22553e-13	1.95957e-13	1.30638e-13	884830	115170			45.0958	500	1	0.287924	0	0	0.00857633	0.0297867	0.00857633	0.0297867	0.279348	1
						274	260	2021-09-18	0.121882	115170	1.3704e-12	6.57791e-13	4.38527e-13	1.64448e-13	1.09632e-13	884830	115170			44.3262	500	1	0.287924	0	0	0.00857633	0.0297867	0.00857633	0.0297867	0.279348	1
						275	261	2021-09-19	0.121882	115170	1.15004e-12	5.52019e-13	3.68013e-13	1.38005e-13	9.20032e-14	884830	115170			43.5684	500	1	0.287924	0	0	0.00857633	0.0297867	0.00857633	0.0297867	0.279348	1
						276	262	2021-09-20	0.121882	115170	9.65116e-13	4.63256e-13	3.08837e-13	1.15814e-13	7.72093e-14	884830	115170			42.8224	500	1	0.287924	0	0	0.00857633	0.0297867	0.00857633	0.0297867	0.279348	1
						277	263	2021-09-21	0.121882	115170	8.09927e-13	3.88765e-13	2.59177e-13	9.71913e-14	6.47942e-14	884830	115170			42.088	500	1	0.287924	0	0	0.00857633	0.0297867	0.00857633	0.0297867	0.279348	1
						278	264	2021-09-22	0.121882	115170	6.79693e-13	3.26252e-13	2.17502e-13	8.15631e-14	5.43754e-14	884830	115170			41.365	500	1	0.287924	0	0	0.00857633	0.0297867	0.00857633	0.0297867	0.279348	1
						279	265	2021-09-23	0.121882	115170	5.70399e-13	2.73792e-13	1.82528e-13	6.84479e-14	4.56319e-14	884830	115170			40.6533	500	1	0.287924	0	0	0.00857633	0.0297867	0.00857633	0.0297867	0.279348	1
						280	266	2021-09-24	0.121882	115170	4.7868e-13	2.29767e-13	1.53178e-13	5.74416e-14	3.82944e-14	884830	115170			39.9528	500	1	0.287924	0	0	0.00857633	0.0297867	0.00857633	0.0297867	0.279348	1
						281	267	2021-09-25	0.121882	115170	4.01709e-13	1.92821e-13	1.28547e-13	4.82051e-14	3.21368e-14	884830	115170			39.2634	500	1	0.287924	0	0	0.00857633	0.0297867	0.00857633	0.0297867	0.279348	1
						282	268	2021-09-26	0.121882	115170	3.37115e-13	1.61815e-13	1.07877e-13	4.04538e-14	2.69692e-14	884830	115170			38.5848	500	1	0.287924	0	0	0.00857633	0.0297867	0.00857633	0.0297867	0.279348	1
						283	269	2021-09-27	0.121882	115170	2.82908e-13	1.35796e-13	9.05305e-14	3.39489e-14	2.26326e-14	884830	115170			37.917	500	1	0.287924	0	0	0.00857633	0.0297867	0.00857633	0.0297867	0.279348	1
						284	270	2021-09-28	0.121882	115170	2.37417e-13	1.1396e-13	7.59734e-14	2.849e-14	1.89933e-14	884830	115170			37.2598	500	1	0.287924	0	0	0.00857633	0.0297867	0.00857633	0.0297867	0.279348	1
						285	271	2021-09-29	0.121882	115170	1.99241e-13	9.56355e-14	6.3757e-14	2.39089e-14	1.59393e-14	884830	115170			36.6131	500	1	0.287924	0	0	0.00857633	0.0297867	0.00857633	0.0297867	0.279348	1
						286	272	2021-09-30	0.121882	115170	1.67203e-13	8.02575e-14	5.3505e-14	2.00644e-14	1.33763e-14	884830	115170			35.9768	500	1	0.287924	0	0	0.00857633	0.0297867	0.00857633	0.0297867	0.279348	1
						287	273	2021-10-01	0.121882	115170	1.40317e-13	6.73523e-14	4.49015e-14	1.68381e-14	1.12254e-14	884830	115170			35.3507	500	1	0.287924	0	0	0.00857633	0.0297867	0.00857633	0.0297867	0.279348	1
						288	274	2021-10-02	0.121882	115170	1.17754e-13	5.65222e-14	3.76814e-14	1.41305e-14	9.42036e-15	884830	115170			34.7347	500	1	0.287924	0	0	0.00857633	0.0297867	0.00857633	0.0297867	0.279348	1
						289	275	2021-10-03	0.121882	115170	9.88198e-14	4.74335e-14	3.16223e-14	1.18584e-14	7.90558e-15	884830	115170			34.1286	500	1	0.287924	0	0	0.00857633	0.0297867	0.00857633	0.0297867	0.279348	1
						290	276	2021-10-04	0.121882	115170	8.29298e-14	3.98063e-14	2.65375e-14	9.95157e-15	6.63438e-15	884830	115170			33.5324	500	1	0.287924	0	0	0.00857633	0.0297867	0.00857633	0.0297867	0.279348	1
						291	277	2021-10-05	0.121882	115170	6.95948e-14	3.34055e-14	2.22703e-14	8.35138e-15	5.56759e-15	884830	115170			32.9458	500	1	0.287924	0	0	0.00857633	0.0297867	0.00857633	0.0297867	0.279348	1
						292	278	2021-10-06	0.121882	115170	5.84041e-14	2.8034e-14	1.86893e-14	7.00849e-15	4.67233e-15	884830	115170			32.3688	500	1	0.287924	0	0	0.00857633	0.0297867	0.00857633	0.0297867	0.279348	1
						293	279	2021-10-07	0.121882	115170	4.90128e-14	2.35262e-14	1.56841e-14	5.88154e-15	3.92103e-15	884830	115170			31.8013	500	1	0.287924	0	0	0.00857633	0.0297867	0.00857633	0.0297867	0.279348	1
						294	280	2021-10-08	0.121882	115170	4.11317e-14	1.97432e-14	1.31621e-14	4.9358e-15	3.29053e-15	884830	115170			31.243	500	1	0.287924	0	0	0.00857633	0.0297867	0.00857633	0.0297867	0.279348	1
						295	281	2021-10-09	0.121882	115170	3.45178e-14	1.65685e-14	1.10457e-14	4.14213e-15	2.76142e-15	884830	115170			30.6939	500	1	0.287924	0	0	0.00857633	0.0297867	0.00857633	0.0297867	0.279348	1
						296	282	2021-10-10	0.121882	115170	2.89674e-14	1.39043e-14	9.26957e-15	3.47609e-15	2.31739e-15	884830	115170			30.1538	500	1	0.287924	0	0	0.00857633	0.0297867	0.00857633	0.0297867	0.279348	1
						297	283	2021-10-11	0.121882	115170	2.43095e-14	1.16686e-14	7.77904e-15	2.91714e-15	1.94476e-15	884830	115170			29.6226	500	1	0.287924	0	0	0.00857633	0.0297867	0.00857633	0.0297867	0.279348	1
						298	284	2021-10-12	0.121882	115170	2.04006e-14	9.79228e-15	6.52818e-15	2.44807e-15	1.63205e-15	884830	115170			29.1003	500	1	0.287924	0	0	0.00857633	0.0297867	0.00857633	0.0297867	0.279348	1
						299	285	2021-10-13	0.121882	115170	1.71202e-14	8.2177e-15	5.47846e-15	2.05442e-15	1.36962e-15	884830	115170			28.5866	500	1	0.287924	0	0	0.00857633	0.0297867	0.00857633	0.0297867	0.279348	1
						300	286	2021-10-14	0.121882	115170	1.43673e-14	6.89631e-15	4.59754e-15	1.72408e-15	1.14938e-15	884830	115170			28.0814	500	1	0.287924	0	0	0.00857633	0.0297867	0.00857633	0.0297867	0.279348	1
						301	287	2021-10-15	0.121882	115170	1.20571e-14	5.7874e-15	3.85826e-15	1.44685e-15	9.64566e-16	884830	115170			27.5847	500	1	0.287924	0	0	0.00857633	0.0297867	0.00857633	0.0297867	0.279348	1
						302	288	2021-10-16	0.121882	115170	1.01183e-14	4.85679e-15	3.23786e-15	1.2142e-15	8.09466e-16	884830	115170			27.0962	500	1	0.287924	0	0	0.00857633	0.0297867	0.00857633	0.0297867	0.279348	1
						303	289	2021-10-17	0.121882	115170	8.49131e-15	4.07583e-15	2.71722e-15	1.01896e-15	6.79305e-16	884830	115170			26.6159	500	1	0.287924	0	0	0.00857633	0.0297867	0.00857633	0.0297867	0.279348	1
						304	290	2021-10-18	0.121882	115170	7.12593e-15	3.42045e-15	2.2803e-15	8.55111e-16	5.70074e-16	884830	115170			26.1437	500	1	0.287924	0	0	0.00857633	0.0297867	0.00857633	0.0297867	0.279348	1
						305	291	2021-10-19	0.121882	115170	5.98009e-15	2.87044e-15	1.91363e-15	7.17611e-16	4.78407e-16	884830	115170			25.6794	500	1	0.287924	0	0	0.00857633	0.0297867	0.00857633	0.0297867	0.279348	1
						306	292	2021-10-20	0.121882	115170	5.01851e-15	2.40888e-15	1.60592e-15	6.02221e-16	4.0148e-16	884830	115170			25.2229	500	1	0.287924	0	0	0.00857633	0.0297867	0.00857633	0.0297867	0.279348	1
						307	293	2021-10-21	0.121882	115170	4.21154e-15	2.02154e-15	1.34769e-15	5.05385e-16	3.36923e-16	884830	115170			24.7742	500	1	0.287924	0	0	0.00857633	0.0297867	0.00857633	0.0297867	0.279348	1
						308	294	2021-10-22	0.121882	115170	3.53433e-15	1.69648e-15	1.13099e-15	4.2412e-16	2.82747e-16	884830	115170			24.333	500	1	0.287924	0	0	0.00857633	0.0297867	0.00857633	0.0297867	0.279348	1
						309	295	2021-10-23	0.121882	115170	2.96602e-15	1.42369e-15	9.49126e-16	3.55922e-16	2.37281e-16	884830	115170			23.8993	500	1	0.287924	0	0	0.00857633	0.0297867	0.00857633	0.0297867	0.279348	1
						310	296	2021-10-24	0.121882	115170	2.48909e-15	1.19476e-15	7.96508e-16	2.98691e-16	1.99127e-16	884830	115170			23.4729	500	1	0.287924	0	0	0.00857633	0.0297867	0.00857633	0.0297867	0.279348	1
						311	297	2021-10-25	0.121882	115170	2.08885e-15	1.00265e-15	6.68431e-16	2.50662e-16	1.67108e-16	884830	115170			23.0538	500	1	0.287924	0	0	0.00857633	0.0297867	0.00857633	0.0297867	0.279348	1
						312	298	2021-10-26	0.121882	115170	1.75297e-15	8.41423e-16	5.60949e-16	2.10356e-16	1.40237e-16	884830	115170			22.6418	500	1	0.287924	0	0	0.00857633	0.0297867	0.00857633	0.0297867	0.279348	1
						313	299	2021-10-27	0.121882	115170	1.47109e-15	7.06124e-16	4.70749e-16	1.76531e-16	1.17687e-16	884830	115170			22.2369	500	1	0.287924	0	0	0.00857633	0.0297867	0.00857633	0.0297867	0.279348	1
						314	300	2021-10-28	0.121882	115170	1.23454e-15	5.92581e-16	3.95054e-16	1.48145e-16	9.87635e-17	884830	115170			21.8389	500	1	0.287924	0	0	0.00857633	0.0297867	0.00857633	0.0297867	0.279348	1
						315	301	2021-10-29	0.121882	115170	1.03603e-15	4.97295e-16	3.3153e-16	1.24324e-16	8.28825e-17	884830	115170			21.4477	500	1	0.287924	0	0	0.00857633	0.0297867	0.00857633	0.0297867	0.279348	1
						316	302	2021-10-30	0.121882	115170	8.69439e-16	4.17331e-16	2.78221e-16	1.04333e-16	6.95552e-17	884830	115170			21.0632	500	1	0.287924	0	0	0.00857633	0.0297867	0.00857633	0.0297867	0.279348	1
						317	303	2021-10-31	0.121882	115170	7.29635e-16	3.50225e-16	2.33483e-16	8.75562e-17	5.83708e-17	884830	115170			20.6853	500	1	0.287924	0	0	0.00857633	0.0297867	0.00857633	0.0297867	0.279348	1
						318	304	2021-11-01	0.121882	115170	6.12311e-16	2.93909e-16	1.9594e-16	7.34774e-17	4.89849e-17	884830	115170			20.3139	500	1	0.287924	0	0	0.00857633	0.0297867	0.00857633	0.0297867	0.279348	1
						319	305	2021-11-02	0.121882	115170	5.13853e-16	2.46649e-16	1.64433e-16	6.16623e-17	4.11082e-17	884830	115170			19.9489	500	1	0.287924	0	0	0.00857633	0.0297867	0.00857633	0.0297867	0.279348	1
						320	306	2021-11-03	0.121882	115170	4.31226e-16	2.06989e-16	1.37992e-16	5.17472e-17	3.44981e-17	884830	115170			19.5903	500	1	0.287924	0	0	0.00857633	0.0297867	0.00857633	0.0297867	0.279348	1
						321	307	2021-11-04	0.121882	115170	3.61886e-16	1.73705e-16	1.15804e-16	4.34263e-17	2.89509e-17	884830	115170			19.2378	500	1	0.287924	0	0	0.00857633	0.0297867	0.00857633	0.0297867	0.279348	1
						322	308	2021-11-05	0.121882	115170	3.03695e-16	1.45774e-16	9.71825e-17	3.64435e-17	2.42956e-17	884830	115170			18.8914	500	1	0.287924	0	0	0.00857633	0.0297867	0.00857633	0.0297867	0.279348	1
						323	309	2021-11-06	0.121882	115170	2.54862e-16	1.22334e-16	8.15558e-17	3.05834e-17	2.03889e-17	884830	115170			18.551	500	1	0.287924	0	0	0.00857633	0.0297867	0.00857633	0.0297867	0.279348	1
						324	310	2021-11-07	0.121882	115170	2.13881e-16	1.02663e-16	6.84418e-17	2.56657e-17	1.71104e-17	884830	115170			18.2166	500	1	0.287924	0	0	0.00857633	0.0297867	0.00857633	0.0297867	0.279348	1
						325	311	2021-11-08	0.121882	115170	1.79489e-16	8.61547e-17	5.74365e-17	2.15387e-17	1.43591e-17	884830	115170			17.8879	500	1	0.287924	0	0	0.00857633	0.0297867	0.00857633	0.0297867	0.279348	1
						326	312	2021-11-09	0.121882	115170	1.50628e-16	7.23012e-17	4.82008e-17	1.80753e-17	1.20502e-17	884830	115170			17.565	500	1	0.287924	0	0	0.00857633	0.0297867	0.00857633	0.0297867	0.279348	1
						327	313	2021-11-10	0.121882	115170	1.26407e-16	6.06753e-17	4.04502e-17	1.51688e-17	1.01126e-17	884830	115170			17.2477	500	1	0.287924	0	0	0.00857633	0.0297867	0.00857633	0.0297867	0.279348	1
						328	314	2021-11-11	0.121882	115170	1.06081e-16	5.09188e-17	3.39459e-17	1.27297e-17	8.48647e-18	884830	115170			16.9359	500	1	0.287924	0	0	0.00857633	0.0297867	0.00857633	0.0297867	0.279348	1
						329	315	2021-11-12	0.121882	115170	8.90233e-17	4.27312e-17	2.84875e-17	1.06828e-17	7.12187e-18	884830	115170			16.6296	500	1	0.287924	0	0	0.00857633	0.0297867	0.00857633	0.0297867	0.279348	1
						330	316	2021-11-13	0.121882	115170	7.47085e-17	3.58601e-17	2.39067e-17	8.96502e-18	5.97668e-18	884830	115170			16.3287	500	1	0.287924	0	0	0.00857633	0.0297867	0.00857633	0.0297867	0.279348	1
						331	317	2021-11-14	0.121882	115170	6.26956e-17	3.00939e-17	2.00626e-17	7.52347e-18	5.01564e-18	884830	115170			16.033	500	1	0.287924	0	0	0.00857633	0.0297867	0.00857633	0.0297867	0.279348	1
						332	318	2021-11-15	0.121882	115170	5.26142e-17	2.52548e-17	1.68366e-17	6.31371e-18	4.20914e-18	884830	115170			15.7425	500	1	0.287924	0	0	0.00857633	0.0297867	0.00857633	0.0297867	0.279348	1
						333	319	2021-11-16	0.121882	115170	4.4154e-17	2.11939e-17	1.41293e-17	5.29848e-18	3.53232e-18	884830	115170			15.4571	500	1	0.287924	0	0	0.00857633	0.0297867	0.00857633	0.0297867	0.279348	1
						334	320	2021-11-17	0.121882	115170	3.70541e-17	1.7786e-17	1.18573e-17	4.44649e-18	2.96433e-18	884830	115170			15.1767	500	1	0.287924	0	0	0.00857633	0.0297867	0.00857633	0.0297867	0.279348	1
						335	321	2021-11-18	0.121882	115170	3.10959e-17	1.4926e-17	9.95068e-18	3.7315e-18	2.48767e-18	884830	115170			14.9013	500	1	0.287924	0	0	0.00857633	0.0297867	0.00857633	0.0297867	0.279348	1
						336	322	2021-11-19	0.121882	115170	2.60957e-17	1.25259e-17	8.35063e-18	3.13149e-18	2.08766e-18	884830	115170			14.6307	500	1	0.287924	0	0	0.00857633	0.0297867	0.00857633	0.0297867	0.279348	1
						337	323	2021-11-20	0.121882	115170	2.18996e-17	1.05118e-17	7.00786e-18	2.62795e-18	1.75197e-18	884830	115170			14.3649	500	1	0.287924	0	0	0.00857633	0.0297867	0.00857633	0.0297867	0.279348	1
						338	324	2021-11-21	0.121882	115170	1.83782e-17	8.82152e-18	5.88101e-18	2.20538e-18	1.47025e-18	884830	115170			14.1038	500	1	0.287924	0	0	0.00857633	0.0297867	0.00857633	0.0297867	0.279348	1
						339	325	2021-11-22	0.121882	115170	1.5423e-17	7.40304e-18	4.93536e-18	1.85076e-18	1.23384e-18	884830	115170			13.8473	500	1	0.287924	0	0	0.00857633	0.0297867	0.00857633	0.0297867	0.279348	1
						340	326	2021-11-23	0.121882	115170	1.2943e-17	6.21264e-18	4.14176e-18	1.55316e-18	1.03544e-18	884830	115170			13.5954	500	1	0.287924	0	0	0.00857633	0.0297867	0.00857633	0.0297867	0.279348	1
						341	327	2021-11-24	0.121882	115170	1.08618e-17	5.21366e-18	3.47578e-18	1.30342e-18	8.68944e-19	884830	115170			13.3479	500	1	0.287924	0	0	0.00857633	0.0297867	0.00857633	0.0297867	0.279348	1
						342	328	2021-11-25	0.121882	115170	9.11524e-18	4.37532e-18	2.91688e-18	1.09383e-18	7.29219e-19	884830	115170			13.1048	500	1	0.287924	0	0	0.00857633	0.0297867	0.00857633	0.0297867	0.279348	1
						343	329	2021-11-26	0.121882	115170	7.64953e-18	3.67177e-18	2.44785e-18	9.17943e-19	6.11962e-19	884830	115170			12.866	500	1	0.287924	0	0	0.00857633	0.0297867	0.00857633	0.0297867	0.279348	1
						344	330	2021-11-27	0.121882	115170	6.4195e-18	3.08136e-18	2.05424e-18	7.7034e-19	5.1356e-19	884830	115170			12.6315	500	1	0.287924	0	0	0.00857633	0.0297867	0.00857633	0.0297867	0.279348	1
						345	331	2021-11-28	0.121882	115170	5.38726e-18	2.58588e-18	1.72392e-18	6.46471e-19	4.30981e-19	884830	115170			12.4011	500	1	0.287924	0	0	0.00857633	0.0297867	0.00857633	0.0297867	0.279348	1
						346	332	2021-11-29	0.121882	115170	4.521e-18	2.17008e-18	1.44672e-18	5.4252e-19	3.6168e-19	884830	115170			12.1748	500	1	0.287924	0	0	0.00857633	0.0297867	0.00857633	0.0297867	0.279348	1
						347	333	2021-11-30	0.121882	115170	3.79403e-18	1.82113e-18	1.21409e-18	4.55284e-19	3.03522e-19	884830	115170			11.9526	500	1	0.287924	0	0	0.00857633	0.0297867	0.00857633	0.0297867	0.279348	1
						348	334	2021-12-01	0.121882	115170	3.18396e-18	1.5283e-18	1.01887e-18	3.82075e-19	2.54717e-19	884830	115170			11.7343	500	1	0.287924	0	0	0.00857633	0.0297867	0.00857633	0.0297867	0.279348	1
						349	335	2021-12-02	0.121882	115170	2.67198e-18	1.28255e-18	8.55035e-19	3.20638e-19	2.13759e-19	884830	115170			11.52	500	1	0.287924	0	0	0.00857633	0.0297867	0.00857633	0.0297867	0.279348	1
						350	336	2021-12-03	0.121882	115170	2.24233e-18	1.07632e-18	7.17547e-19	2.6908e-19	1.79387e-19	884830	115170			11.3094	500	1	0.287924	0	0	0.00857633	0.0297867	0.00857633	0.0297867	0.279348	1
						351	337	2021-12-04	0.121882	115170	1.88177e-18	9.0325e-19	6.02167e-19	2.25812e-19	1.50542e-19	884830	115170			11.1027	500	1	0.287924	0	0	0.00857633	0.0297867	0.00857633	0.0297867	0.279348	1
						352	338	2021-12-05	0.121882	115170	1.57919e-18	7.58009e-19	5.05339e-19	1.89502e-19	1.26335e-19	884830	115170			10.8996	500	1	0.287924	0	0	0.00857633	0.0297867	0.00857633	0.0297867	0.279348	1
						353	339	2021-12-06	0.121882	115170	1.32526e-18	6.36123e-19	4.24082e-19	1.59031e-19	1.0602e-19	884830	115170			10.7001	500	1	0.287924	0	0	0.00857633	0.0297867	0.00857633	0.0297867	0.279348	1
						354	340	2021-12-07	0.121882	115170	1.11216e-18	5.33835e-19	3.5589e-19	1.33459e-19	8.89726e-20	884830	115170			10.5043	500	1	0.287924	0	0	0.00857633	0.0297867	0.00857633	0.0297867	0.279348	1
						355	341	2021-12-08	0.121882	115170	9.33324e-19	4.47996e-19	2.98664e-19	1.11999e-19	7.4666e-20	884830	115170			10.3119	500	1	0.287924	0	0	0.00857633	0.0297867	0.00857633	0.0297867	0.279348	1
						356	342	2021-12-09	0.121882	115170	7.83248e-19	3.75959e-19	2.50639e-19	9.39897e-20	6.26598e-20	884830	115170			10.123	500	1	0.287924	0	0	0.00857633	0.0297867	0.00857633	0.0297867	0.279348	1
						357	343	2021-12-10	0.121882	115170	6.57303e-19	3.15505e-19	2.10337e-19	7.88764e-20	5.25842e-20	884830	115170			9.93753	500	1	0.287924	0	0	0.00857633	0.0297867	0.00857633	0.0297867	0.279348	1
						358	344	2021-12-11	0.121882	115170	5.5161e-19	2.64773e-19	1.76515e-19	6.61932e-20	4.41288e-20	884830	115170			9.75537	500	1	0.287924	0	0	0.00857633	0.0297867	0.00857633	0.0297867	0.279348	1
						359	345	2021-12-12	0.121882	115170	4.62912e-19	2.22198e-19	1.48132e-19	5.55495e-20	3.7033e-20	884830	115170			9.57648	500	1	0.287924	0	0	0.00857633	0.0297867	0.00857633	0.0297867	0.279348	1
						360	346	2021-12-13	0.121882	115170	3.88477e-19	1.86469e-19	1.24313e-19	4.66172e-20	3.10781e-20	884830	115170			9.40081	500	1	0.287924	0	0	0.00857633	0.0297867	0.00857633	0.0297867	0.279348	1
						361	347	2021-12-14	0.121882	115170	3.26011e-19	1.56485e-19	1.04323e-19	3.91213e-20	2.60808e-20	884830	115170			9.2283	500	1	0.287924	0	0	0.00857633	0.0297867	0.00857633	0.0297867	0.279348	1
						362	348	2021-12-15	0.121882	115170	2.73589e-19	1.31323e-19	8.75484e-20	3.28306e-20	2.18871e-20	884830	115170			9.05891	500	1	0.287924	0	0	0.00857633	0.0297867	0.00857633	0.0297867	0.279348	1
						363	349	2021-12-16	0.121882	115170	2.29596e-19	1.10206e-19	7.34708e-20	2.75515e-20	1.83677e-20	884830	115170			8.89257	500	1	0.287924	0	0	0.00857633	0.0297867	0.00857633	0.0297867	0.279348	1
						364	350	2021-12-17	0.121882	115170	1.92678e-19	9.24852e-20	6.16568e-20	2.31213e-20	1.54142e-20	884830	115170			8.72924	500	1	0.287924	0	0	0.00857633	0.0297867	0.00857633	0.0297867	0.279348	1
						365	351	2021-12-18	0.121882	115170	1.61695e-19	7.76138e-20	5.17425e-20	1.94034e-20	1.29356e-20	884830	115170			8.56885	500	1	0.287924	0	0	0.00857633	0.0297867	0.00857633	0.0297867	0.279348	1
						366	352	2021-12-19	0.121882	115170	1.35695e-19	6.51336e-20	4.34224e-20	1.62834e-20	1.08556e-20	884830	115170			8.41137	500	1	0.287924	0	0	0.00857633	0.0297867	0.00857633	0.0297867	0.279348	1
						367	353	2021-12-20	0.121882	115170	1.13876e-19	5.46603e-20	3.64402e-20	1.36651e-20	9.11005e-21	884830	115170			8.25673	500	1	0.287924	0	0	0.00857633	0.0297867	0.00857633	0.0297867	0.279348	1
						368	354	2021-12-21	0.121882	115170	9.55646e-20	4.5871e-20	3.05807e-20	1.14678e-20	7.64517e-21	884830	115170			8.10489	500	1	0.287924	0	0	0.00857633	0.0297867	0.00857633	0.0297867	0.279348	1
						369	355	2021-12-22	0.121882	115170	8.0198e-20	3.8495e-20	2.56634e-20	9.62376e-21	6.41584e-21	884830	115170			7.95581	500	1	0.287924	0	0	0.00857633	0.0297867	0.00857633	0.0297867	0.279348	1
						370	356	2021-12-23	0.121882	115170	6.73023e-20	3.23051e-20	2.15367e-20	8.07628e-21	5.38419e-21	884830	115170			7.80942	500	1	0.287924	0	0	0.00857633	0.0297867	0.00857633	0.0297867	0.279348	1
						371	357	2021-12-24	0.121882	115170	5.64802e-20	2.71105e-20	1.80737e-20	6.77763e-21	4.51842e-21	884830	115170			7.66569	500	1	0.287924	0	0	0.00857633	0.0297867	0.00857633	0.0297867	0.279348	1
						372	358	2021-12-25	0.121882	115170	4.73983e-20	2.27512e-20	1.51675e-20	5.6878e-21	3.79187e-21	884830	115170			7.52456	500	1	0.287924	0	0	0.00857633	0.0297867	0.00857633	0.0297867	0.279348	1
						373	359	2021-12-26	0.121882	115170	3.97768e-20	1.90929e-20	1.27286e-20	4.77321e-21	3.18214e-21	884830	115170			7.386	500	1	0.287924	0	0	0.00857633	0.0297867	0.00857633	0.0297867	0.279348	1
						374	360	2021-12-27	0.121882	115170	3.33807e-20	1.60228e-20	1.06818e-20	4.00569e-21	2.67046e-21	884830	115170			7.24995	500	1	0.287924	0	0	0.00857633	0.0297867	0.00857633	0.0297867	0.279348	1
						375	361	2021-12-28	0.121882	115170	2.80132e-20	1.34463e-20	8.96422e-21	3.36158e-21	2.24106e-21	884830	115170			7.11637	500	1	0.287924	0	0	0.00857633	0.0297867	0.00857633	0.0297867	0.279348	1
						376	362	2021-12-29	0.121882	115170	2.35087e-20	1.12842e-20	7.52279e-21	2.82105e-21	1.8807e-21	884830	115170			6.98523	500	1	0.287924	0	0	0.00857633	0.0297867	0.00857633	0.0297867	0.279348	1
						377	363	2021-12-30	0.121882	115170	1.97286e-20	9.46971e-21	6.31314e-21	2.36743e-21	1.57829e-21	884830	115170			6.85646	500	1	0.287924	0	0	0.00857633	0.0297867	0.00857633	0.0297867	0.279348	1
						378	364	2021-12-31	0.121882	115170	1.65563e-20	7.947e-21	5.298e-21	1.98675e-21	1.3245e-21	884830	115170			6.73004	500	1	0.287924	0	0	0.00857633	0.0297867	0.00857633	0.0297867	0.279348	1
						379	365	2022-01-01	0.121882	115170	1.3894e-20	6.66914e-21	4.44609e-21	1.66728e-21	1.11152e-21	884830	115170			6.60593	500	1	0.287924	0	0	0.00857633	0.0297867	0.00857633	0.0297867	0.279348	1

### Sheet: Calculation Template
CRITICAL CALCULATIONS: DO NOT ALTER
Parameters: Situation Report
Today's Date		2021-01-01														Cumulative Infections		819120											Total Staff Hours (Lower)		5.77466e+06
Population		1000000	persons													Peak Daily Infections		23848.3											Total Staff Hours (Upper)		2.96852e+07
																Day of Peak		43											Max Staff (Lower)		13734.6
Total Cases To Date		35000	cases													% of Population Infected		0.81912											Max Staff (Upper)		106975
Cases in the last 14 days		5000	cases
Date to Begin Intervention		2021-01-01	>= today
Impact of Intervention (% Reduction in R0)		0.52
Parameters: Epidemiology
Model Interval		1	days
New infections per case, unmitigated (R0)		2.5	infections
Date to Begin Contact Tracing		2021-01-01
% of Cases Traced		0.85
% of Cases Asymptomatic		0.4				Epi Model															Parameters: Contact Tracing Staff Time					Resources Model
Relative Infectiousness of Asymptomatics		0.75				Row	Day	Date	Effective R0	Beginning Susceptible	New Infected (All)	New Infected (NT, S)	New Infected (NT, A)	New Infected (T, S)	New Infected (T, A)	Cumulative Infected	Ending Susceptible	Population Check	Infected Check				Lower	Upper		Row	Day	Date	Daily Contacts (Lower)	Daily Contacts (Upper)	Daily Case Alerts (Lower)	Daily Case Alerts (Upper)	Hours: Alert Screening (Lower)	Hours: Alert Screening (Upper)	Hours: Case Interviews (Lower)	Hours: Case Interviews (Upper)	Hours: Contact Interviews (Lower)	Hours: Contact Interviews (Upper)	Hours: Daily Case Monitoring (Lower)	Hours: Daily Case Monitoring (Upper)	Daily Person Hours (Lower)	Daily Person Hours (Upper)	Hours w/ Overhead (Lower)	Hours w/ Overhead (Upper)	Total Staff Needed (Lower)	Total Staff Needed (Upper)
						0	-14	2020-12-18	2.425	970000	47.619	28.5714	19.0476	0	0	30047.6	969952				Contacts Per Case (Lower)		5	20		0	-14	2020-12-18	0	0	0	0	0	0	0	0	0	0	0	0	0	0	0	0	0	0
Infectivity Distributions (Impact of Contact Tracing)						1	-13	2020-12-19	2.42488	969952	95.2381	57.1429	38.0952	0	0	30142.9	969857									1	-13	2020-12-19	0	0	0	0	0	0	0	0	0	0	0	0	0	0	0	0	0	0
Day	NT, S	NT, A	T, S	T, A		2	-12	2020-12-20	2.42464	969857	142.857	85.7143	57.1429	0	0	30285.7	969714				Hours worked per staff per day		8	12		2	-12	2020-12-20	0	0	0	0	0	0	0	0	0	0	0	0	0	0	0	0	0	0
14	0.0147841	0.0110881	0.0147841	0.00831608		3	-11	2020-12-21	2.42429	969714	190.476	114.286	76.1905	0	0	30476.2	969524				Overhead Time (% of total hours)		0.05	0.05		3	-11	2020-12-21	0	0	0	0	0	0	0	0	0	0	0	0	0	0	0	0	0	0
13	0.0146236	0.0109677	0.0146236	0.00822579		4	-10	2020-12-22	2.42381	969524	238.095	142.857	95.2381	0	0	30714.3	969286									4	-10	2020-12-22	0	0	0	0	0	0	0	0	0	0	0	0	0	0	0	0	0	0
12	0.0226266	0.0169699	0.0226266	0.0127275		5	-9	2020-12-23	2.42321	969286	285.714	171.429	114.286	0	0	31000	969000				Alerts Received per Case		0	0		5	-9	2020-12-23	0	0	0	0	0	0	0	0	0	0	0	0	0	0	0	0	0	0
11	0.0355369	0.0266527	0.0355369	0.0199895		6	-8	2020-12-24	2.4225	969000	333.333	200	133.333	0	0	31333.3	968667				Hours needed to screen 1 alert		2	4		6	-8	2020-12-24	0	0	0	0	0	0	0	0	0	0	0	0	0	0	0	0	0	0
10	0.0548112	0.0411084	0.0548112	0.0308313		7	-7	2020-12-25	2.42167	968667	380.952	228.571	152.381	0	0	31714.3	968286									7	-7	2020-12-25	0	0	0	0	0	0	0	0	0	0	0	0	0	0	0	0	0	0
9	0.0810181	0.0607636	0.0810181	0.0455727		8	-6	2020-12-26	2.42071	968286	428.571	257.143	171.429	0	0	32142.9	967857				Hours needed to interview 1 case		1	2		8	-6	2020-12-26	0	0	0	0	0	0	0	0	0	0	0	0	0	0	0	0	0	0
8	0.112677	0.0845078	0.112677	0.0633808		9	-5	2020-12-27	2.41964	967857	476.19	285.714	190.476	0	0	32619	967381				Hours needed to interview 1 contact		0.5	1		9	-5	2020-12-27	0	0	0	0	0	0	0	0	0	0	0	0	0	0	0	0	0	0
7	0.145178	0.108883	0.145178	0.0816624		10	-4	2020-12-28	2.41845	967381	523.81	314.286	209.524	0	0	33142.9	966857									10	-4	2020-12-28	0	0	0	0	0	0	0	0	0	0	0	0	0	0	0	0	0	0
6	0.170712	0.128034	0.170712	0.0960255		11	-3	2020-12-29	2.41714	966857	571.429	342.857	228.571	0	0	33714.3	966286				Hours for daily monitoring of 1 case		0.25	1		11	-3	2020-12-29	0	0	0	0	0	0	0	0	0	0	0	0	0	0	0	0	0	0
5	0.180261	0.135196	0.180261	0.101397		12	-2	2020-12-30	2.41571	966286	619.048	371.429	247.619	0	0	34333.3	965667				Number of days monitored		14	14		12	-2	2020-12-30	0	0	0	0	0	0	0	0	0	0	0	0	0	0	0	0	0	0
4	0.167772	0.125829	0.167772	0.0943718		13	-1	2020-12-31	2.41417	965667	666.667	400	266.667	0	0	35000	965000									13	-1	2020-12-31	0	0	0	0	0	0	0	0	0	0	0	0	0	0	0	0	0	0
3	0	0	0	0		14	0	2021-01-01	2.01745	965000	782.857	70.4572	46.9714	399.257	266.172	35782.9	964217									14	0	2021-01-01	3914.29	15657.1	0	0	0	0	782.857	1565.71	1957.14	15657.1	1433.81	5735.24	4173.81	22958.1	4382.5	24106	365.208	3013.25
2	0	0	0	0		15	1	2021-01-02	2.01582	964217	878.214	79.0392	52.6928	447.889	298.593	36661.1	963339									15	1	2021-01-02	4391.07	17564.3	0	0	0	0	878.214	1756.43	2195.53	17564.3	1629.55	6518.21	4703.3	25838.9	4938.47	27130.9	411.539	3391.36
1	0	0	0	0		16	2	2021-01-03	2.01398	963339	973.318	87.5986	58.3991	496.392	330.928	37634.4	962366									16	2	2021-01-03	4866.59	19466.4	0	0	0	0	973.318	1946.64	2433.29	19466.4	1837.17	7348.67	5243.78	28761.7	5505.97	30199.7	458.831	3774.97
Categorical Reduction to base R0	0	0.25	0	0.4375		17	3	2021-01-04	2.01195	962366	1068.14	96.1327	64.0885	544.752	363.168	38702.5	961297									17	3	2021-01-04	5340.71	21362.8	0	0	0	0	1068.14	2136.28	2670.35	21362.8	2056.58	8226.34	5795.08	31725.4	6084.83	33311.7	507.069	4163.96
R0 Reduction due to CT Strategy	0.16375					18	4	2021-01-05	2.00971	961297	1185.78	106.72	71.1466	604.746	403.164	39888.3	960112									18	4	2021-01-05	5928.88	23715.5	0	0	0	0	1185.78	2371.55	2964.44	23715.5	2293.51	9174.02	6443.72	35261.1	6765.91	37024.2	563.826	4628.02
						19	5	2021-01-06	2.00723	960112	1320.78	118.871	79.247	673.6	449.066	41209.1	958791									19	5	2021-01-06	6603.92	26415.7	0	0	0	0	1320.78	2641.57	3301.96	26415.7	2552.27	10209.1	7175.01	39266.3	7533.77	41229.6	627.814	5153.71
Legend						20	6	2021-01-07	2.00447	958791	1471.1	132.399	88.266	750.261	500.174	42680.2	957320									20	6	2021-01-07	7355.5	29422	0	0	0	0	1471.1	2942.2	3677.75	29422	2836.71	11346.9	7985.56	43711	8384.84	45896.6	698.737	5737.08
NT, S	Not Traced, Symptomatic					21	7	2021-01-08	2.0014	957320	1633.36	147.003	98.0018	833.015	555.343	44313.6	955686									21	7	2021-01-08	8166.81	32667.3	0	0	0	0	1633.36	3266.73	4083.41	32667.3	3149.82	12599.3	8866.59	48533.2	9309.92	50959.9	775.826	6369.99
NT, A	Not Traced, Asymptomatic					22	8	2021-01-09	1.99798	955686	1811.67	163.05	108.7	923.951	615.967	46125.2	953875									22	8	2021-01-09	9058.35	36233.4	0	0	0	0	1811.67	3623.34	4529.17	36233.4	3495.59	13982.4	9836.43	53839.1	10328.3	56531	860.688	7066.38
T, S	Traced, Symptomatic					23	9	2021-01-10	1.99419	953875	2009.23	180.83	120.554	1024.71	683.137	48134.4	951866									23	9	2021-01-10	10046.1	40184.5	0	0	0	0	2009.23	4018.45	5023.06	40184.5	3878.85	15515.4	10911.1	59718.4	11456.7	62704.3	954.725	7838.04
T, A	Traced, Asymptomatic					24	10	2021-01-11	1.98999	951866	2228.64	200.577	133.718	1136.6	757.736	50363.1	949637									24	10	2021-01-11	11143.2	44572.7	0	0	0	0	2228.64	4457.27	5571.59	44572.7	4305.06	17220.2	12105.3	66250.2	12710.5	69562.7	1059.21	8695.34
						25	11	2021-01-12	1.98533	949637	2470.93	222.383	148.256	1260.17	840.115	52834	947166									25	11	2021-01-12	12354.6	49418.5	0	0	0	0	2470.93	4941.85	6177.31	49418.5	4779.93	19119.7	13428.2	73480.1	14099.6	77154.1	1174.96	9644.26
14	0.0123632	0.0147841				26	12	2021-01-13	1.98017	947166	2737.75	246.397	164.265	1396.25	930.834	55571.8	944428									26	12	2021-01-13	13688.7	54754.9	0	0	0	0	2737.75	5475.49	6844.36	54754.9	5309.61	21238.4	14891.7	81468.8	15636.3	85542.3	1303.03	10692.8
13	0.012229	0.0146236				27	13	2021-01-14	1.97445	944428	3031.31	272.818	181.879	1545.97	1030.65	58603.1	941397									27	13	2021-01-14	15156.5	60626.2	0	0	0	0	3031.31	6062.62	7578.27	60626.2	5900.77	23603.1	16510.3	90291.9	17335.9	94806.5	1444.66	11850.8
12	0.0189215	0.0226266				28	14	2021-01-15	1.96811	941397	3354.93	301.944	201.296	1711.01	1140.68	61958	938042									28	14	2021-01-15	16774.6	67098.6	0	0	0	0	3354.93	6709.86	8387.32	67098.6	6543.78	26175.1	18286	99983.6	19200.3	104983	1600.03	13122.8
11	0.0297177	0.0355369				29	15	2021-01-16	1.96109	938042	3709.3	333.837	222.558	1891.75	1261.16	65667.3	934333									29	15	2021-01-16	18546.5	74186.1	0	0	0	0	3709.3	7418.61	9273.26	74186.1	7251.56	29006.2	20234.1	110611	21245.8	116141	1770.49	14517.7
10	0.0458358	0.0548112				30	16	2021-01-17	1.95334	934333	4097.62	368.786	245.857	2089.79	1393.19	69764.9	930235									30	16	2021-01-17	20488.1	81952.4	0	0	0	0	4097.62	8195.24	10244.1	81952.4	8032.63	32130.5	22374.3	122278	23493	128392	1957.75	16049
9	0.0677514	0.0810181				31	17	2021-01-18	1.94477	930235	4522.44	407.02	271.347	2306.45	1537.63	74287.4	925713									31	17	2021-01-18	22612.2	90448.8	0	0	0	0	4522.44	9044.88	11306.1	90448.8	8896.21	35584.8	24724.8	135079	25961	141832	2163.42	17729.1
8	0.0942262	0.112677				32	18	2021-01-19	1.93532	925713	4986.84	448.815	299.21	2543.29	1695.53	79274.2	920726									32	18	2021-01-19	24934.2	99736.8	0	0	0	0	4986.84	9973.68	12467.1	99736.8	9846.47	39385.9	27300.4	149096	28665.4	156551	2388.79	19568.9
7	0.121405	0.145178				33	19	2021-01-20	1.92489	920726	5492.69	494.342	329.561	2801.27	1867.51	84766.9	915233									33	19	2021-01-20	27463.4	109854	0	0	0	0	5492.69	10985.4	13731.7	109854	10889.4	43557.8	30113.8	164397	31619.5	172617	2634.96	21577.1
6	0.142758	0.170712				34	20	2021-01-21	1.91341	915233	6042.1	543.789	362.526	3081.47	2054.31	90809	909191									34	20	2021-01-21	30210.5	120842	0	0	0	0	6042.1	12084.2	15105.2	120842	12032.2	48128.8	33179.5	181055	34838.5	190108	2903.21	23763.5
5	0.150743	0.180261				35	21	2021-01-22	1.90078	909191	6637.07	597.336	398.224	3384.91	2256.6	97446.1	902554									35	21	2021-01-22	33185.3	132741	0	0	0	0	6637.07	13274.1	16592.7	132741	13283.1	53132.5	36512.9	199148	38338.5	209105	3194.88	26138.2
4	0.140299	0.167772				36	22	2021-01-23	1.8869	902554	7279.61	655.165	436.776	3712.6	2475.07	104726	895274									36	22	2021-01-23	36398	145592	0	0	0	0	7279.61	14559.2	18199	145592	14650.1	58600.4	40128.7	218752	42135.2	229689	3511.26	28711.2
3	0	0				37	23	2021-01-24	1.87168	895274	7971.08	717.397	478.265	4065.25	2710.17	112697	887303									37	23	2021-01-24	39855.4	159422	0	0	0	0	7971.08	15942.2	19927.7	159422	16140.6	64562.3	44039.4	239926	46241.3	251922	3853.44	31490.3
2	0	0				38	24	2021-01-25	1.85502	887303	8712.19	784.097	522.731	4443.21	2962.14	121409	878591									38	24	2021-01-25	43560.9	174244	0	0	0	0	8712.19	17424.4	21780.5	174244	17761.5	71045.8	48254.1	262714	50666.8	275850	4222.23	34481.2
1	0	0				39	25	2021-01-26	1.8368	878591	9502.82	855.254	570.169	4846.44	3230.96	130912	869088									39	25	2021-01-26	47514.1	190056	0	0	0	0	9502.82	19005.6	23757	190056	19519.4	78077.7	52779.3	287140	55418.3	301497	4618.19	37687.1
						40	26	2021-01-27	1.81694	869088	10342	930.784	620.523	5274.44	3516.3	141254	858746									40	26	2021-01-27	51710.2	206841	0	0	0	0	10342	20684.1	25855.1	206841	21420.5	85682	57617.7	313207	60498.6	328867	5041.55	41108.4
						41	27	2021-01-28	1.79532	858746	11227.9	1010.51	673.673	5726.22	3817.48	152482	847518									41	27	2021-01-28	56139.4	224558	0	0	0	0	11227.9	22455.8	28069.7	224558	23469.7	93878.6	62767.2	340892	65905.6	357936	5492.13	44742.1
						42	28	2021-01-29	1.77184	847518	12157	1094.13	729.421	6200.08	4133.38	164639	835361									42	28	2021-01-29	60785.1	243140	0	0	0	0	12157	24314	30392.5	243140	25670.2	102681	68219.7	370135	71630.7	388642	5969.22	48580.2
						43	29	2021-01-30	1.74643	835361	13124.6	1181.21	787.474	6693.53	4462.35	177763	822237									43	29	2021-01-30	65622.9	262491	0	0	0	0	13124.6	26249.1	32811.4	262491	28024	112096	73960	400837	77658	420878	6471.5	52609.8
						44	30	2021-01-31	1.71899	822237	14124	1271.16	847.441	7203.25	4802.17	191887	808113									44	30	2021-01-31	70620.1	282480	0	0	0	0	14124	28248	35310.1	282480	30530.6	122122	79964.7	432851	83962.9	454493	6996.91	56811.7
						45	31	2021-02-01	1.68946	808113	15147	1363.23	908.817	7724.95	5149.96	207034	792966									45	31	2021-02-01	75734.8	302939	0	0	0	0	15147	30293.9	37867.4	302939	33186.7	132747	86201.1	465980	90511.1	489279	7542.59	61159.9
						46	32	2021-02-02	1.65779	792966	16183	1456.47	970.978	8253.32	5502.21	223217	776783									46	32	2021-02-02	80914.9	323659	0	0	0	0	16183	32365.9	40457.4	323659	35985.7	143943	92626.2	499968	97257.5	524967	8104.79	65620.9
						47	33	2021-02-03	1.62396	776783	17219.6	1549.77	1033.18	8782.01	5854.67	240437	759563									47	33	2021-02-03	86098.1	344392	0	0	0	0	17219.6	34439.2	43049	344392	38917.5	155670	99186.1	534502	104145	561227	8678.79	70153.3
						48	34	2021-02-04	1.58796	759563	18242.4	1641.82	1094.55	9303.63	6202.42	258679	741321									48	34	2021-02-04	91212.1	364848	0	0	0	0	18242.4	36484.8	45606.1	364848	41967.6	167870	105816	569204	111107	597664	9258.9	74708
						49	35	2021-02-05	1.54982	741321	19235	1731.15	1154.1	9809.86	6539.91	277914	722086									49	35	2021-02-05	96175.1	384701	0	0	0	0	19235	38470.1	48087.6	384701	45117.1	180468	112440	603639	118062	633821	9838.47	79227.6
						50	36	2021-02-06	1.50961	722086	20179.5	1816.15	1210.77	10291.5	6861.02	298094	701906									50	36	2021-02-06	100897	403590	0	0	0	0	20179.5	40359	50448.7	403590	48342	193368	118970	637317	124919	669182	10409.9	83647.8
						51	37	2021-02-07	1.46742	701906	21056.6	1895.09	1263.39	10738.9	7159.24	319150	680850									51	37	2021-02-07	105283	421132	0	0	0	0	21056.6	42113.2	52641.5	421132	51613.4	206454	125311	669698	131577	703183	10964.8	87897.9
						52	38	2021-02-08	1.4234	680850	21846.5	1966.19	1310.79	11141.7	7427.82	340997	659003									52	38	2021-02-08	109233	436931	0	0	0	0	21846.5	43693.1	54616.3	436931	54897	219588	131360	700212	137928	735222	11494	91902.8
						53	39	2021-02-09	1.37773	659003	22529.6	2027.66	1351.77	11490.1	7660.05	363526	636474									53	39	2021-02-09	112648	450591	0	0	0	0	22529.6	45059.1	56323.9	450591	58153.7	232615	137007	728265	143857	764678	11988.1	95584.8
						54	40	2021-02-10	1.33063	636474	23086.8	2077.81	1385.21	11774.3	7849.52	386613	613387									54	40	2021-02-10	115434	461736	0	0	0	0	23086.8	46173.6	57717.1	461736	61339.9	245359	142144	753270	149251	790933	12437.6	98866.6
						55	41	2021-02-11	1.28236	613387	23501.3	2115.12	1410.08	11985.7	7990.44	410115	589885									55	41	2021-02-11	117506	470026	0	0	0	0	23501.3	47002.6	58753.2	470026	64408.2	257633	146663	774661	153996	813394	12833	101674
						56	42	2021-02-12	1.23323	589885	23758.7	2138.28	1425.52	12116.9	8077.95	433873	566127									56	42	2021-02-12	118793	475173	0	0	0	0	23758.7	47517.3	59396.7	475173	67308.6	269235	150464	791925	157987	831522	13165.6	103940
						57	43	2021-02-13	1.18356	566127	23848.3	2146.35	1430.9	12162.6	8108.42	457721	542279									57	43	2021-02-13	119242	476966	0	0	0	0	23848.3	47696.6	59620.8	476966	69989.6	279958	153459	804621	161132	844852	13427.6	105607
						58	44	2021-02-14	1.1337	542279	23763.9	2138.75	1425.84	12119.6	8079.74	481485	518515									58	44	2021-02-14	118820	475279	0	0	0	0	23763.9	47527.9	59409.8	475279	72399.5	289598	155573	812405	163352	853025	13612.7	106628
						59	45	2021-02-15	1.08402	518515	23504.2	2115.38	1410.25	11987.2	7991.44	504990	495010									59	45	2021-02-15	117521	470085	0	0	0	0	23504.2	47008.5	58760.6	470085	74488.9	297955	156754	815049	164591	855801	13715.9	106975
						60	46	2021-02-16	1.03488	495010	23073.1	2076.58	1384.38	11767.3	7844.85	528063	471937									60	46	2021-02-16	115365	461462	0	0	0	0	23073.1	46146.2	57682.7	461462	76211.4	304846	156967	812453	164816	853076	13734.6	106634
						61	47	2021-02-17	0.986644	471937	22479.5	2023.16	1348.77	11464.6	7643.04	550542	449458									61	47	2021-02-17	112398	449590	0	0	0	0	22479.5	44959	56198.8	449590	77526.4	310105	156205	804655	164015	844888	13667.9	105611
						62	48	2021-02-18	0.939648	449458	21737.4	1956.36	1304.24	11086.1	7390.71	572280	427720									62	48	2021-02-18	108687	434748	0	0	0	0	21737.4	43474.8	54343.4	434748	78400.1	313600	154481	791823	162205	831414	13517.1	103927
						63	49	2021-02-19	0.894203	427720	20864.5	1877.81	1251.87	10640.9	7093.95	593144	406856									63	49	2021-02-19	104323	417291	0	0	0	0	20864.5	41729.1	52161.4	417291	78807.5	315230	151833	774250	159425	812962	13285.4	101620
						64	50	2021-02-20	0.850583	406856	19882.1	1789.39	1192.92	10139.9	6759.9	613026	386974									64	50	2021-02-20	99410.4	397641	0	0	0	0	19882.1	39764.1	49705.2	397641	78733.1	314933	148320	752338	155736	789955	12978	98744.4
						65	51	2021-02-21	0.809017	386974	18813	1693.17	1128.78	9594.65	6396.44	631839	368161									65	51	2021-02-21	94065.2	376261	0	0	0	0	18813	37626.1	47032.6	376261	78172.2	312689	144018	726576	151219	762905	12601.6	95363.1
						66	52	2021-02-22	0.769686	368161	17681.4	1591.33	1060.89	9017.53	6011.68	649521	350479									66	52	2021-02-22	88407.1	353629	0	0	0	0	17681.4	35362.9	44203.6	353629	77131	308524	139016	697515	145967	732391	12163.9	91548.9
						67	53	2021-02-23	0.732721	350479	16510.9	1485.98	990.655	8420.57	5613.71	666032	333968									67	53	2021-02-23	82554.6	330218	0	0	0	0	16510.9	33021.8	41277.3	330218	75626.3	302505	133415	665745	140085	699033	11673.8	87379.1
						68	54	2021-02-24	0.698203	333968	15324	1379.16	919.438	7815.22	5210.15	681356	318644									68	54	2021-02-24	76619.8	306479	0	0	0	0	15324	30647.9	38309.9	306479	73685.6	294742	127319	631870	133685	663463	11140.5	82932.9
						69	55	2021-02-25	0.666166	318644	14141	1272.69	848.459	7211.9	4807.93	695497	304503									69	55	2021-02-25	70704.9	282820	0	0	0	0	14141	28282	35352.4	282820	71345.5	285382	120839	596484	126881	626308	10573.4	78288.5
						70	56	2021-02-26	0.636602	304503	12979.7	1168.17	778.783	6619.66	4413.11	708476	291524									70	56	2021-02-26	64898.6	259594	0	0	0	0	12979.7	25959.4	32449.3	259594	68650.8	274603	114080	560157	119784	588165	9981.98	73520.6
						71	57	2021-02-27	0.609467	291524	11855	1066.95	711.3	6046.05	4030.7	720331	279669									71	57	2021-02-27	59275	237100	0	0	0	0	11855	23710	29637.5	237100	65652.5	262610	107145	523420	112502	549591	9375.19	68698.9
						72	58	2021-02-28	0.584682	279669	10778.6	970.073	646.715	5497.08	3664.72	731110	268890									72	58	2021-02-28	53892.9	215572	0	0	0	0	10778.6	21557.2	26946.5	215572	62406.1	249624	100131	486753	105138	511091	8761.48	63886.4
						73	59	2021-03-01	0.562148	268890	9759.21	878.329	585.553	4977.2	3318.13	740869	259131									73	59	2021-03-01	48796.1	195184	0	0	0	0	9759.21	19518.4	24398	195184	58969.9	235879	93127.1	450582	97783.5	473111	8148.62	59138.9
						74	60	2021-03-02	0.541745	259131	8802.88	792.259	528.173	4489.47	2992.98	749672	250328									74	60	2021-03-02	44014.4	176058	0	0	0	0	8802.88	17605.8	22007.2	176058	55402.3	221609	86212.4	415273	90523	436036	7543.58	54504.5
						75	61	2021-03-03	0.523342	250328	7913.11	712.18	474.787	4035.69	2690.46	757585	242415									75	61	2021-03-03	39565.6	158262	0	0	0	0	7913.11	15826.2	19782.8	158262	51760.7	207043	79456.6	381131	83429.4	400188	6952.45	50023.5
						76	62	2021-03-04	0.506799	242415	7091.37	638.223	425.482	3616.6	2411.06	764676	235324									76	62	2021-03-04	35456.8	141827	0	0	0	0	7091.37	14182.7	17728.4	141827	48099.2	192397	72919	348407	76564.9	365827	6380.41	45728.4
						77	63	2021-03-05	0.491973	235324	6337.37	570.363	380.242	3232.06	2154.71	771014	228986									77	63	2021-03-05	31686.8	126747	0	0	0	0	6337.37	12674.7	15843.4	126747	44467.4	177870	66648.2	317292	69980.6	333156	5831.72	41644.5
						78	64	2021-03-06	0.478724	228986	5649.51	508.456	338.971	2881.25	1920.83	776663	223337									78	64	2021-03-06	28247.6	112990	0	0	0	0	5649.51	11299	14123.8	112990	40909.3	163637	60682.6	287926	63716.7	302323	5309.72	37790.3
						79	65	2021-03-07	0.466913	223337	5025.18	452.266	301.511	2562.84	1708.56	781689	218311									79	65	2021-03-07	25125.9	100504	0	0	0	0	5025.18	10050.4	12562.9	100504	37462.3	149849	55050.4	260403	57803	273423	4816.91	34177.9
						80	66	2021-03-08	0.456407	218311	4461.04	401.493	267.662	2275.13	1516.75	786150	213850									80	66	2021-03-08	22305.2	89220.8	0	0	0	0	4461.04	8922.08	11152.6	89220.8	34157.2	136629	49770.8	234772	52259.4	246510	4354.95	30813.8
						81	67	2021-03-09	0.447081	213850	3953.3	355.797	237.198	2016.18	1344.12	790103	209897									81	67	2021-03-09	19766.5	79066	0	0	0	0	3953.3	7906.6	9883.25	79066	31017.8	124071	44854.4	211044	47097.1	221596	3924.76	27699.5
						82	68	2021-03-10	0.438816	209897	3497.92	314.813	209.875	1783.94	1189.29	793601	206399									82	68	2021-03-10	17489.6	69958.4	0	0	0	0	3497.92	6995.84	8744.8	69958.4	28061.3	112245	40304	189199	42319.2	198659	3526.6	24832.4
						83	69	2021-03-11	0.431503	206399	3090.74	278.167	185.444	1576.28	1050.85	796692	203308									83	69	2021-03-11	15453.7	61814.8	0	0	0	0	3090.74	6181.48	7726.85	61814.8	25298.7	101195	36116.3	169191	37922.1	177651	3160.18	22206.3
						84	70	2021-03-12	0.425042	203308	2727.64	245.488	163.659	1391.1	927.398	799419	200581									84	70	2021-03-12	13638.2	54552.8	0	0	0	0	2727.64	5455.28	6819.11	54552.8	22735.7	90942.9	32282.5	150951	33896.6	158499	2824.72	19812.3
						85	71	2021-03-13	0.419339	200581	2404.62	216.416	144.277	1226.36	817.571	801824	198176									85	71	2021-03-13	12023.1	48092.4	0	0	0	0	2404.62	4809.24	6011.55	48092.4	20373.1	81492.5	28789.3	134394	30228.8	141114	2519.06	17639.2
						86	72	2021-03-14	0.414312	198176	2117.85	190.607	127.071	1080.1	720.069	803942	196058									86	72	2021-03-14	10589.3	42357	0	0	0	0	2117.85	4235.7	5294.63	42357	18207.9	72831.7	25620.4	119424	26901.4	125396	2241.79	15674.5
						87	73	2021-03-15	0.409885	196058	1863.73	167.735	111.824	950.5	633.667	805805	194195									87	73	2021-03-15	9318.63	37274.5	0	0	0	0	1863.73	3727.45	4659.31	37274.5	16234.1	64936.3	22757.1	105938	23895	111235	1991.25	13904.4
						88	74	2021-03-16	0.405988	194195	1638.89	147.5	98.3335	835.835	557.223	807444	192556									88	74	2021-03-16	8194.46	32777.8	0	0	0	0	1638.89	3277.78	4097.23	32777.8	14443.1	57772.3	20179.2	93827.9	21188.1	98519.3	1765.68	12314.9
						89	75	2021-03-17	0.402562	192556	1440.25	129.623	86.4151	734.529	489.686	808885	191115									89	75	2021-03-17	7201.26	28805	0	0	0	0	1440.25	2880.5	3600.63	28805	12824.9	51299.4	17865.7	82985	18759	87134.2	1563.25	10891.8
						90	76	2021-03-18	0.399551	191115	1264.97	113.847	75.8983	645.136	430.09	810149	189851									90	76	2021-03-18	6324.86	25299.4	0	0	0	0	1264.97	2529.94	3162.43	25299.4	11368.3	45473	15795.7	73302.4	16585.4	76967.5	1382.12	9620.94
						91	77	2021-03-19	0.396906	189851	1110.47	99.9423	66.6282	566.34	377.56	811260	188740									91	77	2021-03-19	5552.35	22209.4	0	0	0	0	1110.47	2220.94	2776.18	22209.4	10061.5	40246.1	13948.2	64676.5	14645.6	67910.3	1220.47	8488.78
						92	78	2021-03-20	0.394585	188740	974.413	87.6972	58.4648	496.951	331.3	812234	187766									92	78	2021-03-20	4872.07	19488.3	0	0	0	0	974.413	1948.83	2436.03	19488.3	8892.75	35571	12303.2	57008.1	12918.4	59858.5	1076.53	7482.31
						93	79	2021-03-21	0.392548	187766	854.699	76.9229	51.2819	435.896	290.597	813089	186911									93	79	2021-03-21	4273.49	17094	0	0	0	0	854.699	1709.4	2136.75	17094	7850.13	31400.5	10841.6	50203.9	11383.7	52714.1	948.638	6589.26
						94	80	2021-03-22	0.390761	186911	749.44	67.4496	44.9664	382.214	254.809	813839	186161									94	80	2021-03-22	3747.2	14988.8	0	0	0	0	749.44	1498.88	1873.6	14988.8	6922.23	27688.9	9545.27	44176.6	10022.5	46385.4	835.211	5798.18
						95	81	2021-03-23	0.389194	186161	656.95	59.1255	39.417	335.044	223.363	814495	185505									95	81	2021-03-23	3284.75	13139	0	0	0	0	656.95	1313.9	1642.37	13139	6098.15	24392.6	8397.47	38845.5	8817.34	40787.8	734.779	5098.47
						96	82	2021-03-24	0.38782	185505	575.726	51.8153	34.5435	293.62	195.747	815071	184929									96	82	2021-03-24	2878.63	11514.5	0	0	0	0	575.726	1151.45	1439.31	11514.5	5367.6	21470.4	7382.64	34136.4	7751.77	35843.2	645.981	4480.4
						97	83	2021-03-25	0.386617	184929	504.43	45.3987	30.2658	257.259	171.506	815576	184424									97	83	2021-03-25	2522.15	10088.6	0	0	0	0	504.43	1008.86	1261.07	10088.6	4721.02	18884.1	6486.52	29981.5	6810.85	31480.6	567.571	3935.08
						98	84	2021-03-26	0.385562	184424	441.875	39.7687	26.5125	225.356	150.237	816017	183983									98	84	2021-03-26	2209.37	8837.5	0	0	0	0	441.875	883.75	1104.69	8837.5	4149.58	16598.3	5696.14	26319.6	5980.95	27635.5	498.412	3454.44
						99	85	2021-03-27	0.384638	183983	387.01	34.8309	23.2206	197.375	131.584	816404	183596									99	85	2021-03-27	1935.05	7740.21	0	0	0	0	387.01	774.021	967.526	7740.21	3645.18	14580.7	4999.71	23094.9	5249.7	24249.7	437.475	3031.21
						100	86	2021-03-28	0.383829	183596	338.906	30.5016	20.3344	172.842	115.228	816743	183257									100	86	2021-03-28	1694.53	6778.13	0	0	0	0	338.906	677.813	847.266	6778.13	3200.44	12801.8	4386.61	20257.7	4605.94	21270.6	383.829	2658.82
						101	87	2021-03-29	0.383121	183257	296.742	26.7068	17.8045	151.338	100.892	817040	182960									101	87	2021-03-29	1483.71	5934.84	0	0	0	0	296.742	593.484	741.855	5934.84	2808.69	11234.8	3847.29	17763.1	4039.65	18651.3	336.638	2331.41
						102	88	2021-03-30	0.3825	182960	259.793	23.3814	15.5876	132.494	88.3296	817300	182700									102	88	2021-03-30	1298.96	5195.86	0	0	0	0	259.793	519.586	649.482	5195.86	2463.92	9855.68	3373.19	15571.1	3541.85	16349.7	295.155	2043.71
						103	89	2021-03-31	0.381957	182700	227.421	20.4679	13.6453	115.985	77.3233	817527	182473									103	89	2021-03-31	1137.11	4548.43	0	0	0	0	227.421	454.843	568.553	4548.43	2160.71	8642.85	2956.69	13646.1	3104.52	14328.4	258.71	1791.05
						104	90	2021-04-01	0.381482	182473	199.066	17.9159	11.9439	101.524	67.6823	817726	182274									104	90	2021-04-01	995.329	3981.31	0	0	0	0	199.066	398.131	497.664	3981.31	1894.24	7576.94	2590.96	11956.4	2720.51	12554.2	226.709	1569.28
						105	91	2021-04-02	0.381066	182274	174.232	15.6809	10.4539	88.8583	59.2388	817901	182099									105	91	2021-04-02	871.159	3484.64	0	0	0	0	174.232	348.464	435.58	3484.64	1660.18	6640.7	2269.99	10473.8	2383.49	10997.5	198.624	1374.69
						106	92	2021-04-03	0.380701	182099	152.486	13.7237	9.14914	77.7677	51.8451	818053	181947									106	92	2021-04-03	762.428	3049.71	0	0	0	0	152.486	304.971	381.214	3049.71	1454.69	5818.77	1988.39	9173.46	2087.81	9632.13	173.984	1204.02
						107	93	2021-04-04	0.380383	181947	133.446	12.0101	8.00674	68.0573	45.3715	818187	181813									107	93	2021-04-04	667.228	2668.91	0	0	0	0	133.446	266.891	333.614	2668.91	1274.38	5097.52	1741.44	8033.32	1828.51	8434.99	152.376	1054.37
						108	94	2021-04-05	0.380104	181813	116.777	10.5099	7.00661	59.5562	39.7041	818303	181697									108	94	2021-04-05	583.884	2335.54	0	0	0	0	116.777	233.554	291.942	2335.54	1116.21	4464.86	1524.93	7033.95	1601.18	7385.65	133.432	923.206
						109	95	2021-04-06	0.37986	181697	102.186	9.1967	6.13113	52.1146	34.7431	818406	181594									109	95	2021-04-06	510.928	2043.71	0	0	0	0	102.186	204.371	255.464	2043.71	977.524	3910.09	1335.17	6158.18	1401.93	6466.08	116.828	808.261
						110	96	2021-04-07	0.379646	181594	89.4138	8.04724	5.36483	45.601	30.4007	818495	181505									110	96	2021-04-07	447.069	1788.28	0	0	0	0	89.4138	178.828	223.534	1788.28	855.946	3423.78	1168.89	5390.89	1227.34	5660.43	102.278	707.554
						111	97	2021-04-08	0.379459	181505	78.2356	7.0412	4.69413	39.9001	26.6001	818573	181427									111	97	2021-04-08	391.178	1564.71	0	0	0	0	78.2356	156.471	195.589	1564.71	749.397	2997.59	1023.22	4718.77	1074.38	4954.71	89.5319	619.339
						112	98	2021-04-09	0.379295	181427	68.4527	6.16074	4.10716	34.9109	23.2739	818642	181358									112	98	2021-04-09	342.264	1369.05	0	0	0	0	68.4527	136.905	171.132	1369.05	656.041	2624.17	895.626	4130.13	940.407	4336.63	78.3673	542.079
						113	99	2021-04-10	0.379152	181358	59.8915	5.39024	3.59349	30.5447	20.3631	818702	181298									113	99	2021-04-10	299.458	1197.83	0	0	0	0	59.8915	119.783	149.729	1197.83	574.262	2297.05	783.882	3614.66	823.076	3795.39	68.5897	474.424
						114	100	2021-04-11	0.379027	181298	52.3998	4.71598	3.14399	26.7239	17.8159	818754	181246									114	100	2021-04-11	261.999	1048	0	0	0	0	52.3998	104.8	131	1048	502.635	2010.54	686.035	3163.34	720.336	3321.5	60.028	415.188
						115	101	2021-04-12	0.378918	181246	45.8443	4.12599	2.75066	23.3806	15.5871	818800	181200									115	101	2021-04-12	229.222	916.886	0	0	0	0	45.8443	91.6886	114.611	916.886	439.911	1759.64	600.366	2768.22	630.384	2906.63	52.532	363.329
						116	102	2021-04-13	0.378822	181200	40.1082	3.60974	2.40649	20.4552	13.6368	818840	181160									116	102	2021-04-13	200.541	802.164	0	0	0	0	40.1082	80.2164	100.27	802.164	384.99	1539.96	525.368	2422.34	551.637	2543.46	45.9697	317.932
						117	103	2021-04-14	0.378738	181160	35.0892	3.15803	2.10535	17.8955	11.9303	818875	181125									117	103	2021-04-14	175.446	701.785	0	0	0	0	35.0892	70.1785	87.7231	701.785	336.907	1347.63	459.719	2119.59	482.705	2225.57	40.2254	278.196
						118	104	2021-04-15	0.378664	181125	30.6979	2.76281	1.84187	15.6559	10.4373	818906	181094									118	104	2021-04-15	153.49	613.958	0	0	0	0	30.6979	61.3958	76.7448	613.958	294.815	1179.26	402.257	1854.61	422.37	1947.34	35.1975	243.418
						119	105	2021-04-16	0.3786	181094	26.8558	2.41702	1.61135	13.6965	9.13098	818933	181067									119	105	2021-04-16	134.279	537.116	0	0	0	0	26.8558	53.7116	67.1396	537.116	257.971	1031.88	351.966	1622.71	369.564	1703.85	30.797	212.981
						120	106	2021-04-17	0.378544	181067	23.4944	2.11449	1.40966	11.9821	7.98808	818956	181044									120	106	2021-04-17	117.472	469.887	0	0	0	0	23.4944	46.9887	58.7359	469.887	225.723	902.891	307.953	1419.77	323.351	1490.76	26.9459	186.344
						121	107	2021-04-18	0.378495	181044	20.5534	1.84981	1.23321	10.4823	6.98817	818977	181023									121	107	2021-04-18	102.767	411.069	0	0	0	0	20.5534	41.1069	51.3836	411.069	197.5	789.999	269.437	1242.17	282.909	1304.28	23.5757	163.035
						122	108	2021-04-19	0.378452	181023	17.9805	1.61825	1.07883	9.17006	6.11337	818995	181005									122	108	2021-04-19	89.9025	359.61	0	0	0	0	17.9805	35.961	44.9513	359.61	172.801	691.203	235.732	1086.77	247.519	1141.11	20.6266	142.639
						123	109	2021-04-20	0.378414	181005	15.7296	1.41566	0.943773	8.02207	5.34805	819010	180990									123	109	2021-04-20	78.6478	314.591	0	0	0	0	15.7296	31.4591	39.3239	314.591	151.187	604.747	206.24	950.797	216.552	998.337	18.046	124.792
						124	110	2021-04-21	0.378382	180990	13.7603	1.23843	0.825618	7.01776	4.6785	819024	180976									124	110	2021-04-21	68.8015	275.206	0	0	0	0	13.7603	27.5206	34.4008	275.206	132.273	529.093	180.434	831.82	189.456	873.411	15.788	109.176
						125	111	2021-04-22	0.378353	180976	12.0375	1.08338	0.722252	6.13914	4.09276	819036	180964									125	111	2021-04-22	60.1877	240.751	0	0	0	0	12.0375	24.0751	30.0938	240.751	115.724	462.895	157.855	727.721	165.748	764.107	13.8123	95.5134
						126	112	2021-04-23	0.378328	180964	10.5304	0.947736	0.631824	5.3705	3.58034	819047	180953									126	112	2021-04-23	52.652	210.608	0	0	0	0	10.5304	21.0608	26.326	210.608	101.243	404.973	138.1	636.642	145.005	668.474	12.0837	83.5592
						127	113	2021-04-24	0.378306	180953	9.21192	0.829073	0.552715	4.69808	3.13205	819056	180944									127	113	2021-04-24	46.0596	184.238	0	0	0	0	9.21192	18.4238	23.0298	184.238	88.5733	354.293	120.815	556.956	126.856	584.803	10.5713	73.1004
						128	114	2021-04-25	0.378286	180944	8.0585	0.725265	0.48351	4.10984	2.73989	819064	180936									128	114	2021-04-25	40.2925	161.17	0	0	0	0	8.0585	16.117	20.1463	161.17	77.488	309.952	105.693	487.239	110.977	511.601	9.24812	63.9501
						129	115	2021-04-26	0.37827	180936	7.04948	0.634453	0.422969	3.59523	2.39682	819071	180929									129	115	2021-04-26	35.2474	140.99	0	0	0	0	7.04948	14.099	17.6237	140.99	67.7893	271.157	92.4625	426.246	97.0856	447.558	8.09046	55.9447
						130	116	2021-04-27	0.378255	180929	6.16678	0.55501	0.370007	3.14506	2.0967	819077	180923									130	116	2021-04-27	30.8339	123.336	0	0	0	0	6.16678	12.3336	15.4169	123.336	59.3039	237.216	80.8876	372.885	84.932	391.529	7.07767	48.9411
						131	117	2021-04-28	0.378242	180923	5.39459	0.485513	0.323675	2.75124	1.83416	819083	180917									131	117	2021-04-28	26.973	107.892	0	0	0	0	5.39459	10.7892	13.4865	107.892	51.8803	207.521	70.7613	326.202	74.2994	342.512	6.19162	42.814
						132	118	2021-04-29	0.378231	180917	4.71909	0.424718	0.283145	2.40673	1.60449	819087	180913									132	118	2021-04-29	23.5954	94.3817	0	0	0	0	4.71909	9.43817	11.7977	94.3817	45.3856	181.542	61.9024	285.362	64.9975	299.63	5.41646	37.4538
						133	119	2021-04-30	0.378221	180913	4.12816	0.371534	0.24769	2.10536	1.40357	819091	180909									133	119	2021-04-30	20.6408	82.5632	0	0	0	0	4.12816	8.25632	10.3204	82.5632	39.7036	158.815	54.1522	249.634	56.8598	262.116	4.73832	32.7645
						134	120	2021-05-01	0.378212	180909	3.61122	0.32501	0.216673	1.84172	1.22782	819095	180905									134	120	2021-05-01	18.0561	72.2245	0	0	0	0	3.61122	7.22245	9.02806	72.2245	34.7329	138.931	47.3721	218.378	49.7408	229.297	4.14506	28.6622
						135	121	2021-05-02	0.378205	180905	3.15901	0.284311	0.189541	1.6111	1.07406	819098	180902									135	121	2021-05-02	15.7951	63.1803	0	0	0	0	3.15901	6.31803	7.89754	63.1803	30.3843	121.537	41.4408	191.035	43.5129	200.587	3.62607	25.0734
						136	122	2021-05-03	0.378198	180902	2.76343	0.248709	0.165806	1.40935	0.939566	819101	180899									136	122	2021-05-03	13.8171	55.2686	0	0	0	0	2.76343	5.52686	6.90857	55.2686	26.58	106.32	36.252	167.115	38.0646	175.471	3.17205	21.9339
						137	123	2021-05-04	0.378192	180899	2.41738	0.217564	0.145043	1.23286	0.821908	819103	180897									137	123	2021-05-04	12.0869	48.3476	0	0	0	0	2.41738	4.83476	6.04344	48.3476	23.2519	93.0078	31.7128	146.19	33.2984	153.5	2.77487	19.1875
						138	124	2021-05-05	0.378187	180897	2.11466	0.190319	0.12688	1.07848	0.718984	819105	180895									138	124	2021-05-05	10.5733	42.2932	0	0	0	0	2.11466	4.22932	5.28665	42.2932	20.3405	81.3621	27.7418	127.885	29.1289	134.279	2.42741	16.7849
						139	125	2021-05-06	0.378183	180895	1.84985	0.166486	0.110991	0.943422	0.628948	819107	180893									139	125	2021-05-06	9.24924	36.9969	0	0	0	0	1.84985	3.69969	4.62462	36.9969	17.7936	71.1745	24.2681	111.871	25.4815	117.465	2.12346	14.6831
						140	126	2021-05-07	0.378179	180893	1.6182	0.145638	0.0970917	0.82528	0.550186	819109	180891									140	126	2021-05-07	8.09098	32.3639	0	0	0	0	1.6182	3.23639	4.04549	32.3639	15.5656	62.2623	21.2292	97.8626	22.2907	102.756	1.85756	12.8445
						141	127	2021-05-08	0.378175	180891	1.41555	0.1274	0.0849331	0.721932	0.481288	819110	180890									141	127	2021-05-08	7.07776	28.311	0	0	0	0	1.41555	2.8311	3.53888	28.311	13.6165	54.4659	18.5709	85.608	19.4994	89.8884	1.62495	11.2361
						142	128	2021-05-09	0.378173	180890	1.23828	0.111446	0.0742971	0.631525	0.421017	819112	180888									142	128	2021-05-09	6.19142	24.7657	0	0	0	0	1.23828	2.47657	3.09571	24.7657	11.9114	47.6457	16.2454	74.8879	17.0577	78.6323	1.42147	9.82904
						143	129	2021-05-10	0.37817	180888	1.08322	0.0974894	0.0649929	0.55244	0.368293	819113	180887									143	129	2021-05-10	5.41608	21.6643	0	0	0	0	1.08322	2.16643	2.70804	21.6643	10.4199	41.6794	14.2111	65.5102	14.9217	68.7857	1.24347	8.59821
						144	130	2021-05-11	0.378168	180887	0.947565	0.0852809	0.0568539	0.483258	0.322172	819114	180886									144	130	2021-05-11	4.73783	18.9513	0	0	0	0	0.947565	1.89513	2.36891	18.9513	9.11505	36.4602	12.4315	57.3066	13.0531	60.172	1.08776	7.5215
						145	131	2021-05-12	0.378166	180886	0.828902	0.0746012	0.0497341	0.42274	0.281827	819114	180886									145	131	2021-05-12	4.14451	16.578	0	0	0	0	0.828902	1.6578	2.07226	16.578	7.97363	31.8945	10.8748	50.1304	11.4185	52.6369	0.951544	6.57961
						146	132	2021-05-13	0.378164	180886	0.725099	0.0652589	0.0435059	0.3698	0.246534	819115	180885									146	132	2021-05-13	3.62549	14.502	0	0	0	0	0.725099	1.4502	1.81275	14.502	6.97513	27.9005	9.51298	43.8527	9.98863	46.0453	0.832385	5.75567
						147	133	2021-05-14	0.378162	180885	0.634295	0.0570865	0.0380577	0.32349	0.21566	819116	180884									147	133	2021-05-14	3.17147	12.6859	0	0	0	0	0.634295	1.26859	1.58574	12.6859	6.10166	24.4067	8.3217	38.3611	8.73778	40.2792	0.728148	5.0349
						148	134	2021-05-15	0.378161	180884	0.554862	0.0499375	0.0332917	0.282979	0.188653	819116	180884									148	134	2021-05-15	2.77431	11.0972	0	0	0	0	0.554862	1.10972	1.38715	11.0972	5.33757	21.3503	7.27959	33.5573	7.64357	35.2351	0.636964	4.40439
						149	135	2021-05-16	0.37816	180884	0.485376	0.0436838	0.0291226	0.247542	0.165028	819117	180883									149	135	2021-05-16	2.42688	9.70752	0	0	0	0	0.485376	0.970752	1.21344	9.70752	4.66916	18.6767	6.36798	29.3549	6.68638	30.8227	0.557198	3.85283
						150	136	2021-05-17	0.378159	180883	0.424592	0.0382133	0.0254755	0.216542	0.144361	819117	180883									150	136	2021-05-17	2.12296	8.49184	0	0	0	0	0.424592	0.849184	1.06148	8.49184	4.08446	16.3378	5.57053	25.6788	5.84905	26.9628	0.487421	3.37035
						151	137	2021-05-18	0.378158	180883	0.37142	0.0334278	0.0222852	0.189424	0.126283	819118	180882									151	137	2021-05-18	1.8571	7.4284	0	0	0	0	0.37142	0.74284	0.92855	7.4284	3.57297	14.2919	4.87294	22.4631	5.11658	23.5863	0.426382	2.94828
						152	138	2021-05-19	0.378157	180882	0.324907	0.0292416	0.0194944	0.165702	0.110468	819118	180882									152	138	2021-05-19	1.62453	6.49813	0	0	0	0	0.324907	0.649813	0.812267	6.49813	3.12553	12.5021	4.2627	19.6501	4.47584	20.6326	0.372986	2.57907
						153	139	2021-05-20	0.378157	180882	0.284218	0.0255796	0.0170531	0.144951	0.0966342	819118	180882									153	139	2021-05-20	1.42109	5.68437	0	0	0	0	0.284218	0.568437	0.710546	5.68437	2.73412	10.9365	3.72888	17.1893	3.91533	18.0487	0.326277	2.25609
						154	140	2021-05-21	0.378156	180882	0.248625	0.0223763	0.0149175	0.126799	0.0845326	819118	180882									154	140	2021-05-21	1.24313	4.97251	0	0	0	0	0.248625	0.497251	0.621563	4.97251	2.39173	9.56691	3.26192	15.0367	3.42501	15.7885	0.285418	1.97356
						155	141	2021-05-22	0.378155	180882	0.21749	0.0195741	0.0130494	0.11092	0.0739465	819119	180881									155	141	2021-05-22	1.08745	4.34979	0	0	0	0	0.21749	0.434979	0.543724	4.34979	2.09221	8.36885	2.85343	13.1536	2.9961	13.8113	0.249675	1.72641
						156	142	2021-05-23	0.378155	180881	0.190253	0.0171228	0.0114152	0.0970291	0.0646861	819119	180881									156	142	2021-05-23	0.951265	3.80506	0	0	0	0	0.190253	0.380506	0.475633	3.80506	1.8302	7.32082	2.49609	11.5064	2.6209	12.0817	0.218408	1.51021
						157	143	2021-05-24	0.378155	180881	0.166427	0.0149785	0.00998565	0.084878	0.0565853	819119	180881									157	143	2021-05-24	0.832137	3.32855	0	0	0	0	0.166427	0.332855	0.416069	3.32855	1.60101	6.40403	2.1835	10.0654	2.29268	10.5687	0.191057	1.32109
						158	144	2021-05-25	0.378154	180881	0.145585	0.0131027	0.00873513	0.0742486	0.0494991	819119	180881									158	144	2021-05-25	0.727927	2.91171	0	0	0	0	0.145585	0.291171	0.363964	2.91171	1.40051	5.60205	1.91006	8.80493	2.00556	9.24518	0.16713	1.15565
						159	145	2021-05-26	0.378154	180881	0.127354	0.0114618	0.00764121	0.0649503	0.0433002	819119	180881									159	145	2021-05-26	0.636768	2.54707	0	0	0	0	0.127354	0.254707	0.318384	2.54707	1.22513	4.9005	1.67086	7.70228	1.75441	8.0874	0.146201	1.01092
						160	146	2021-05-27	0.378154	180881	0.111405	0.0100264	0.00668429	0.0568165	0.0378777	819119	180881									160	146	2021-05-27	0.557024	2.2281	0	0	0	0	0.111405	0.22281	0.278512	2.2281	1.0717	4.28681	1.46162	6.73772	1.5347	7.0746	0.127892	0.884325
						161	147	2021-05-28	0.378153	180881	0.0974535	0.00877081	0.00584721	0.0497013	0.0331342	819120	180880									161	147	2021-05-28	0.487267	1.94907	0	0	0	0	0.0974535	0.194907	0.243634	1.94907	0.937492	3.74997	1.27858	5.89394	1.34251	6.18864	0.111876	0.77358
						162	148	2021-05-29	0.378153	180880	0.0852492	0.00767243	0.00511495	0.0434771	0.0289847	819120	180880									162	148	2021-05-29	0.426246	1.70498	0	0	0	0	0.0852492	0.170498	0.213123	1.70498	0.820089	3.28036	1.11846	5.15584	1.17438	5.41363	0.0978653	0.676704
						163	149	2021-05-30	0.378153	180880	0.0745733	0.0067116	0.0044744	0.0380324	0.0253549	819120	180880									163	149	2021-05-30	0.372867	1.49147	0	0	0	0	0.0745733	0.149147	0.186433	1.49147	0.717388	2.86955	0.978395	4.51017	1.02731	4.73567	0.0856095	0.591959
						164	150	2021-05-31	0.378153	180880	0.0652344	0.00587109	0.00391406	0.0332695	0.0221797	819120	180880									164	150	2021-05-31	0.326172	1.30469	0	0	0	0	0.0652344	0.130469	0.163086	1.30469	0.627549	2.51019	0.855869	3.94535	0.898662	4.14262	0.0748885	0.517827
						165	151	2021-06-01	0.378153	180880	0.057065	0.00513585	0.0034239	0.0291031	0.0194021	819120	180880									165	151	2021-06-01	0.285325	1.1413	0	0	0	0	0.057065	0.11413	0.142662	1.1413	0.54896	2.19584	0.748687	3.45127	0.786122	3.62383	0.0655101	0.452979
						166	152	2021-06-02	0.378153	180880	0.0499186	0.00449268	0.00299512	0.0254585	0.0169723	819120	180880									166	152	2021-06-02	0.249593	0.998372	0	0	0	0	0.0499186	0.0998372	0.124797	0.998372	0.480213	1.92085	0.654928	3.01906	0.687674	3.17001	0.0573062	0.396252
						167	153	2021-06-03	0.378153	180880	0.0436672	0.00393005	0.00262003	0.0222703	0.0148469	819120	180880									167	153	2021-06-03	0.218336	0.873344	0	0	0	0	0.0436672	0.0873344	0.109168	0.873344	0.420075	1.6803	0.57291	2.64098	0.601556	2.77303	0.0501297	0.346629
						168	154	2021-06-04	0.378152	180880	0.0381987	0.00343788	0.00229192	0.0194813	0.0129876	819120	180880									168	154	2021-06-04	0.190993	0.763974	0	0	0	0	0.0381987	0.0763974	0.0954967	0.763974	0.367468	1.46987	0.501164	2.31025	0.526222	2.42576	0.0438518	0.30322
						169	155	2021-06-05	0.378152	180880	0.033415	0.00300735	0.0020049	0.0170417	0.0113611	819120	180880									169	155	2021-06-05	0.167075	0.6683	0	0	0	0	0.033415	0.06683	0.0835375	0.6683	0.32145	1.2858	0.438402	2.02093	0.460322	2.12198	0.0383602	0.265247
						170	156	2021-06-06	0.378152	180880	0.0292304	0.00263073	0.00175382	0.0149075	0.00993833	819120	180880									170	156	2021-06-06	0.146152	0.584608	0	0	0	0	0.0292304	0.0584608	0.073076	0.584608	0.281194	1.12478	0.3835	1.76785	0.402676	1.85624	0.0335563	0.23203
						171	157	2021-06-07	0.378152	180880	0.0255698	0.00230128	0.00153419	0.0130406	0.00869373	819120	180880									171	157	2021-06-07	0.127849	0.511396	0	0	0	0	0.0255698	0.0511396	0.0639245	0.511396	0.24598	0.983919	0.335474	1.54645	0.352248	1.62378	0.029354	0.202972
						172	158	2021-06-08	0.378152	180880	0.0223677	0.00201309	0.00134206	0.0114075	0.007605	819120	180880									172	158	2021-06-08	0.111838	0.447353	0	0	0	0	0.0223677	0.0447353	0.0559191	0.447353	0.215175	0.860701	0.293462	1.35279	0.308135	1.42043	0.0256779	0.177554
						173	159	2021-06-09	0.378152	180880	0.0195665	0.00176099	0.00117399	0.00997892	0.00665261	819120	180880									173	159	2021-06-09	0.0978326	0.39133	0	0	0	0	0.0195665	0.039133	0.0489163	0.39133	0.188229	0.752914	0.256711	1.18338	0.269547	1.24255	0.0224622	0.155318
						174	160	2021-06-10	0.378152	180880	0.0171162	0.00154045	0.00102697	0.00872924	0.0058195	819120	180880									174	160	2021-06-10	0.0855808	0.342323	0	0	0	0	0.0171162	0.0342323	0.0427904	0.342323	0.164656	0.658625	0.224563	1.03518	0.235791	1.08694	0.0196493	0.135867
						175	161	2021-06-11	0.378152	180880	0.0149727	0.00134754	0.00089836	0.00763606	0.00509071	819120	180880									175	161	2021-06-11	0.0748634	0.299453	0	0	0	0	0.0149727	0.0299453	0.0374317	0.299453	0.144036	0.576145	0.196441	0.905543	0.206263	0.950821	0.0171885	0.118853
						176	162	2021-06-12	0.378152	180880	0.0130976	0.00117879	0.000785857	0.00667979	0.00445319	819120	180880									176	162	2021-06-12	0.0654881	0.261952	0	0	0	0	0.0130976	0.0261952	0.032744	0.261952	0.125998	0.503993	0.17184	0.792141	0.180432	0.831748	0.015036	0.103968
						177	163	2021-06-13	0.378152	180880	0.0114574	0.00103116	0.000687443	0.00584326	0.00389551	819120	180880									177	163	2021-06-13	0.0572869	0.229148	0	0	0	0	0.0114574	0.0229148	0.0286434	0.229148	0.110219	0.440877	0.15032	0.692939	0.157836	0.727586	0.013153	0.0909483
						178	164	2021-06-14	0.378152	180880	0.0100226	0.00090203	0.000601353	0.0051115	0.00340767	819120	180880									178	164	2021-06-14	0.0501128	0.200451	0	0	0	0	0.0100226	0.0200451	0.0250564	0.200451	0.0964163	0.385665	0.131495	0.606161	0.13807	0.636469	0.0115058	0.0795587
						179	165	2021-06-15	0.378152	180880	0.00876741	0.000789067	0.000526044	0.00447138	0.00298092	819120	180880									179	165	2021-06-15	0.043837	0.175348	0	0	0	0	0.00876741	0.0175348	0.0219185	0.175348	0.0843419	0.337368	0.115028	0.530251	0.120779	0.556763	0.0100649	0.0695954
						180	166	2021-06-16	0.378152	180880	0.00766945	0.00069025	0.000460167	0.00391142	0.00260761	819120	180880									180	166	2021-06-16	0.0383472	0.153389	0	0	0	0	0.00766945	0.0153389	0.0191736	0.153389	0.0737796	0.295119	0.100623	0.463846	0.105654	0.487039	0.00880449	0.0608798
						181	167	2021-06-17	0.378152	180880	0.00670899	0.000603809	0.000402539	0.00342158	0.00228106	819120	180880									181	167	2021-06-17	0.0335449	0.13418	0	0	0	0	0.00670899	0.013418	0.0167725	0.13418	0.0645401	0.25816	0.0880215	0.405758	0.0924226	0.426046	0.00770188	0.0532557
						182	168	2021-06-18	0.378152	180880	0.00586881	0.000528193	0.000352129	0.00299309	0.0019954	819120	180880									182	168	2021-06-18	0.0293441	0.117376	0	0	0	0	0.00586881	0.0117376	0.014672	0.117376	0.0564576	0.22583	0.0769984	0.354944	0.0808484	0.372691	0.00673736	0.0465864
						183	169	2021-06-19	0.378152	180880	0.00513385	0.000462046	0.000308031	0.00261826	0.00174551	819120	180880									183	169	2021-06-19	0.0256692	0.102677	0	0	0	0	0.00513385	0.0102677	0.0128346	0.102677	0.0493873	0.197549	0.0673558	0.310494	0.0707236	0.326019	0.00589363	0.0407523
						184	170	2021-06-20	0.378152	180880	0.00449093	0.000404183	0.000269456	0.00229037	0.00152692	819120	180880									184	170	2021-06-20	0.0224546	0.0898185	0	0	0	0	0.00449093	0.00898185	0.0112273	0.0898185	0.0432024	0.17281	0.0589207	0.27161	0.0618667	0.285191	0.00515556	0.0356488
						185	171	2021-06-21	0.378152	180880	0.00392852	0.000353567	0.000235711	0.00200354	0.0013357	819120	180880									185	171	2021-06-21	0.0196426	0.0785704	0	0	0	0	0.00392852	0.00785704	0.0098213	0.0785704	0.0377921	0.151168	0.0515419	0.237596	0.054119	0.249476	0.00450992	0.0311845
						186	172	2021-06-22	0.378152	180880	0.00343654	0.000309289	0.000206193	0.00175264	0.00116842	819120	180880									186	172	2021-06-22	0.0171827	0.0687309	0	0	0	0	0.00343654	0.00687309	0.00859136	0.0687309	0.0330593	0.132237	0.0450872	0.207841	0.0473416	0.218233	0.00394513	0.0272792
						187	173	2021-06-23	0.378152	180880	0.00300618	0.000270556	0.000180371	0.00153315	0.0010221	819120	180880									187	173	2021-06-23	0.0150309	0.0601236	0	0	0	0	0.00300618	0.00601236	0.00751545	0.0601236	0.0289193	0.115677	0.0394409	0.181813	0.0414129	0.190904	0.00345108	0.023863
						188	174	2021-06-24	0.378152	180880	0.00262971	0.000236674	0.000157783	0.00134115	0.000894101	819120	180880									188	174	2021-06-24	0.0131485	0.0525942	0	0	0	0	0.00262971	0.00525942	0.00657427	0.0525942	0.0252977	0.101191	0.0345016	0.159044	0.0362267	0.166996	0.00301889	0.0208746
						189	175	2021-06-25	0.378152	180880	0.00230039	0.000207035	0.000138023	0.0011732	0.000782131	819120	180880									189	175	2021-06-25	0.0115019	0.0460077	0	0	0	0	0.00230039	0.00460077	0.00575096	0.0460077	0.0221296	0.0885183	0.0301809	0.139127	0.03169	0.146083	0.00264083	0.0182604
						190	176	2021-06-26	0.378152	180880	0.0020123	0.000181107	0.000120738	0.00102628	0.000684183	819120	180880									190	176	2021-06-26	0.0100615	0.0402461	0	0	0	0	0.0020123	0.00402461	0.00503076	0.0402461	0.0193583	0.077433	0.0264013	0.121704	0.0277214	0.127789	0.00231012	0.0159736
						191	177	2021-06-27	0.378152	180880	0.0017603	0.000158427	0.000105618	0.000897753	0.000598502	819120	180880									191	177	2021-06-27	0.0088015	0.035206	0	0	0	0	0.0017603	0.0035206	0.00440075	0.035206	0.016934	0.0677359	0.023095	0.106463	0.0242498	0.111786	0.00202082	0.0139732
						192	178	2021-06-28	0.378152	180880	0.00153985	0.000138587	9.23912e-05	0.000785326	0.00052355	819120	180880									192	178	2021-06-28	0.00769927	0.0307971	0	0	0	0	0.00153985	0.00307971	0.00384964	0.0307971	0.0148133	0.0592532	0.0202028	0.09313	0.0212129	0.0977865	0.00176774	0.0122233
						193	179	2021-06-29	0.378152	180880	0.00134702	0.000121231	8.08209e-05	0.000686978	0.000457985	819120	180880									193	179	2021-06-29	0.00673508	0.0269403	0	0	0	0	0.00134702	0.00269403	0.00336754	0.0269403	0.0129582	0.0518328	0.0176728	0.0814672	0.0185564	0.0855405	0.00154637	0.0106926
						194	180	2021-06-30	0.378152	180880	0.00117833	0.000106049	7.06996e-05	0.000600946	0.000400631	819120	180880									194	180	2021-06-30	0.00589163	0.0235665	0	0	0	0	0.00117833	0.00235665	0.00294581	0.0235665	0.0113354	0.0453417	0.0154596	0.0712649	0.0162325	0.0748281	0.00135271	0.00935352
						195	181	2021-07-01	0.378152	180880	0.00103076	9.27686e-05	6.18457e-05	0.000525689	0.000350459	819120	180880									195	181	2021-07-01	0.00515381	0.0206152	0	0	0	0	0.00103076	0.00206152	0.0025769	0.0206152	0.00991587	0.0396635	0.0135235	0.0623402	0.0141997	0.0654573	0.00118331	0.00818216
						196	182	2021-07-02	0.378152	180880	0.000901678	8.1151e-05	5.41007e-05	0.000459856	0.00030657	819120	180880									196	182	2021-07-02	0.00450839	0.0180336	0	0	0	0	0.000901678	0.00180336	0.00225419	0.0180336	0.00867409	0.0346964	0.01183	0.0545333	0.0124215	0.0572599	0.00103512	0.00715749
						197	183	2021-07-03	0.378152	180880	0.000788759	7.09883e-05	4.73255e-05	0.000402267	0.000268178	819120	180880									197	183	2021-07-03	0.00394379	0.0157752	0	0	0	0	0.000788759	0.00157752	0.0019719	0.0157752	0.00758782	0.0303513	0.0103485	0.047704	0.0108659	0.0500892	0.000905491	0.00626114
						198	184	2021-07-04	0.378152	180880	0.000689981	6.20983e-05	4.13989e-05	0.00035189	0.000234594	819120	180880									198	184	2021-07-04	0.00344991	0.0137996	0	0	0	0	0.000689981	0.00137996	0.00172495	0.0137996	0.00663758	0.0265503	0.00905251	0.0417299	0.00950514	0.0438164	0.000792095	0.00547705
						199	185	2021-07-05	0.378152	180880	0.000603574	5.43216e-05	3.62144e-05	0.000307822	0.000205215	819120	180880									199	185	2021-07-05	0.00301787	0.0120715	0	0	0	0	0.000603574	0.00120715	0.00150893	0.0120715	0.00580634	0.0232254	0.00791885	0.036504	0.00831479	0.0383292	0.000692899	0.00479115
						200	186	2021-07-06	0.378152	180880	0.000527987	4.75188e-05	3.16792e-05	0.000269273	0.000179516	819120	180880									200	186	2021-07-06	0.00263993	0.0105597	0	0	0	0	0.000527987	0.00105597	0.00131997	0.0105597	0.0050792	0.0203168	0.00692716	0.0319325	0.00727352	0.0335292	0.000606126	0.00419114
						201	187	2021-07-07	0.378152	180880	0.000461866	4.15679e-05	2.7712e-05	0.000235552	0.000157034	819120	180880									201	187	2021-07-07	0.00230933	0.00923732	0	0	0	0	0.000461866	0.000923732	0.00115467	0.00923732	0.00444313	0.0177725	0.00605966	0.0279336	0.00636264	0.0293302	0.00053022	0.00366628
						202	188	2021-07-08	0.378152	180880	0.000404026	3.63623e-05	2.42415e-05	0.000206053	0.000137369	819120	180880									202	188	2021-07-08	0.00202013	0.00808051	0	0	0	0	0.000404026	0.000808051	0.00101006	0.00808051	0.0038867	0.0155468	0.00530079	0.0244354	0.00556583	0.0256572	0.000463819	0.00320714
						203	189	2021-07-09	0.378152	180880	0.000353429	3.18086e-05	2.12057e-05	0.000180249	0.000120166	819120	180880									203	189	2021-07-09	0.00176714	0.00706858	0	0	0	0	0.000353429	0.000706858	0.000883572	0.00706858	0.00339996	0.0135999	0.00463697	0.0213753	0.00486881	0.0224441	0.000405735	0.00280551
						204	190	2021-07-10	0.378152	180880	0.000309168	2.78251e-05	1.85501e-05	0.000157676	0.000105117	819120	180880									204	190	2021-07-10	0.00154584	0.00618337	0	0	0	0	0.000309168	0.000618337	0.000772921	0.00618337	0.00297418	0.0118967	0.00405627	0.0186984	0.00425908	0.0196333	0.000354924	0.00245417
						205	191	2021-07-11	0.378152	180880	0.000270451	2.43405e-05	1.6227e-05	0.00013793	9.19532e-05	819120	180880									205	191	2021-07-11	0.00135225	0.00540901	0	0	0	0	0.000270451	0.000540901	0.000676126	0.00540901	0.00260172	0.0104069	0.0035483	0.0163568	0.00372571	0.0171746	0.000310476	0.00214683
						206	192	2021-07-12	0.378152	180880	0.000236582	2.12923e-05	1.41949e-05	0.000120657	8.04377e-05	819120	180880									206	192	2021-07-12	0.00118291	0.00473163	0	0	0	0	0.000236582	0.000473163	0.000591454	0.00473163	0.0022759	0.0091036	0.00310394	0.0143084	0.00325913	0.0150238	0.000271594	0.00187798
						207	193	2021-07-13	0.378152	180880	0.000206954	1.86259e-05	1.24172e-05	0.000105547	7.03643e-05	819120	180880									207	193	2021-07-13	0.00103477	0.00413908	0	0	0	0	0.000206954	0.000413908	0.000517385	0.00413908	0.00199089	0.00796354	0.00271522	0.0125165	0.00285099	0.0131424	0.000237582	0.00164279
						208	194	2021-07-14	0.378152	180880	0.000181037	1.62933e-05	1.08622e-05	9.23287e-05	6.15525e-05	819120	180880									208	194	2021-07-14	0.000905184	0.00362073	0	0	0	0	0.000181037	0.000362073	0.000452592	0.00362073	0.00174156	0.00696625	0.00237519	0.0109491	0.00249395	0.0114965	0.000207829	0.00143706
						209	195	2021-07-15	0.378152	180880	0.000158365	1.42529e-05	9.50191e-06	8.07662e-05	5.38442e-05	819120	180880									209	195	2021-07-15	0.000791826	0.0031673	0	0	0	0	0.000158365	0.00031673	0.000395913	0.0031673	0.00152346	0.00609385	0.00207774	0.00957789	0.00218163	0.0100568	0.000181802	0.0012571
						210	196	2021-07-16	0.378152	180880	0.000138533	1.2468e-05	8.31197e-06	7.06517e-05	4.71011e-05	819120	180880									210	196	2021-07-16	0.000692664	0.00277066	0	0	0	0	0.000138533	0.000277066	0.000346332	0.00277066	0.00133268	0.00533071	0.00181754	0.00837843	0.00190842	0.00879735	0.000159035	0.00109967
						211	197	2021-07-17	0.378152	180880	0.000121184	1.09066e-05	7.27104e-06	6.18039e-05	4.12026e-05	819120	180880									211	197	2021-07-17	0.00060592	0.00242368	0	0	0	0	0.000121184	0.000242368	0.00030296	0.00242368	0.00116578	0.00466314	0.00158993	0.00732918	0.00166942	0.00769564	0.000139119	0.000961955
						212	198	2021-07-18	0.378152	180880	0.000106008	9.54072e-06	6.36048e-06	5.40641e-05	3.60427e-05	819120	180880									212	198	2021-07-18	0.00053004	0.00212016	0	0	0	0	0.000106008	0.000212016	0.00026502	0.00212016	0.00101979	0.00407916	0.00139082	0.00641134	0.00146036	0.0067319	0.000121697	0.000841488
						213	199	2021-07-19	0.378152	180880	9.27324e-05	8.34591e-06	5.56394e-06	4.72935e-05	3.1529e-05	819120	180880									213	199	2021-07-19	0.000463662	0.00185465	0	0	0	0	9.27324e-05	0.000185465	0.000231831	0.00185465	0.00089208	0.00356832	0.00121664	0.00560843	0.00127748	0.00588885	0.000106456	0.000736107
						214	200	2021-07-20	0.378152	180880	8.11193e-05	7.30074e-06	4.86716e-06	4.13709e-05	2.75806e-05	819120	180880									214	200	2021-07-20	0.000405597	0.00162239	0	0	0	0	8.11193e-05	0.000162239	0.000202798	0.00162239	0.000780363	0.00312145	0.00106428	0.00490608	0.0011175	0.00515138	9.31246e-05	0.000643923
						215	201	2021-07-21	0.378152	180880	7.09606e-05	6.38645e-06	4.25764e-06	3.61899e-05	2.41266e-05	819120	180880									215	201	2021-07-21	0.000354803	0.00141921	0	0	0	0	7.09606e-05	0.000141921	0.000177402	0.00141921	0.000682637	0.00273055	0.000930999	0.00429168	0.000977549	0.00450627	8.14624e-05	0.000563283
						216	202	2021-07-22	0.378152	180880	6.20741e-05	5.58667e-06	3.72444e-06	3.16578e-05	2.11052e-05	819120	180880									216	202	2021-07-22	0.00031037	0.00124148	0	0	0	0	6.20741e-05	0.000124148	0.000155185	0.00124148	0.000597149	0.0023886	0.000814408	0.00375423	0.000855129	0.00394194	7.12607e-05	0.000492742
						217	203	2021-07-23	0.378152	180880	5.43004e-05	4.88704e-06	3.25803e-06	2.76932e-05	1.84621e-05	819120	180880									217	203	2021-07-23	0.000271502	0.00108601	0	0	0	0	5.43004e-05	0.000108601	0.000135751	0.00108601	0.000522367	0.00208947	0.000712418	0.00328408	0.000748039	0.00344828	6.23366e-05	0.000431035
						218	204	2021-07-24	0.378152	180880	4.75003e-05	4.27502e-06	2.85002e-06	2.42251e-05	1.61501e-05	819120	180880									218	204	2021-07-24	0.000237501	0.000950006	0	0	0	0	4.75003e-05	9.50006e-05	0.000118751	0.000950006	0.00045695	0.0018278	0.000623201	0.00287281	0.000654361	0.00301645	5.45301e-05	0.000377056
						219	205	2021-07-25	0.378152	180880	4.15517e-05	3.73966e-06	2.4931e-06	2.11914e-05	1.41276e-05	819120	180880									219	205	2021-07-25	0.000207759	0.000831035	0	0	0	0	4.15517e-05	8.31035e-05	0.000103879	0.000831035	0.000399725	0.0015989	0.000545156	0.00251304	0.000572414	0.00263869	4.77012e-05	0.000329836
						220	206	2021-07-26	0.378152	180880	3.63481e-05	3.27133e-06	2.18089e-06	1.85375e-05	1.23584e-05	819120	180880									220	206	2021-07-26	0.000181741	0.000726963	0	0	0	0	3.63481e-05	7.26963e-05	9.08703e-05	0.000726963	0.000349667	0.00139867	0.000476885	0.00219833	0.00050073	0.00230824	4.17275e-05	0.00028853
						221	207	2021-07-27	0.378152	180880	3.17962e-05	2.86166e-06	1.90777e-06	1.62161e-05	1.08107e-05	819120	180880									221	207	2021-07-27	0.000158981	0.000635924	0	0	0	0	3.17962e-05	6.35924e-05	7.94905e-05	0.000635924	0.000305877	0.00122351	0.000417164	0.00192303	0.000438022	0.00201918	3.65019e-05	0.000252397
						222	208	2021-07-28	0.378152	180880	2.78143e-05	2.50329e-06	1.66886e-06	1.41853e-05	9.45686e-06	819120	180880									222	208	2021-07-28	0.000139071	0.000556286	0	0	0	0	2.78143e-05	5.56286e-05	6.95357e-05	0.000556286	0.000267572	0.00107029	0.000364922	0.0016822	0.000383168	0.00176631	3.19307e-05	0.000220789
						223	209	2021-07-29	0.378152	180880	2.43311e-05	2.18979e-06	1.45986e-06	1.24088e-05	8.27256e-06	819120	180880									223	209	2021-07-29	0.000121655	0.000486621	0	0	0	0	2.43311e-05	4.86621e-05	6.08276e-05	0.000486621	0.000234063	0.000936253	0.000319222	0.00147154	0.000335183	0.00154511	2.79319e-05	0.000193139
						224	210	2021-07-30	0.378152	180880	2.1284e-05	1.91556e-06	1.27704e-06	1.08549e-05	7.23657e-06	819120	180880									224	210	2021-07-30	0.00010642	0.000425681	0	0	0	0	2.1284e-05	4.25681e-05	5.32101e-05	0.000425681	0.000204751	0.000819005	0.000279245	0.00128725	0.000293207	0.00135162	2.4434e-05	0.000168952
						225	211	2021-07-31	0.378152	180880	1.86186e-05	1.67567e-06	1.11712e-06	9.49548e-06	6.33032e-06	819120	180880									225	211	2021-07-31	9.30929e-05	0.000372372	0	0	0	0	1.86186e-05	3.72372e-05	4.65465e-05	0.000372372	0.00017911	0.000716439	0.000244275	0.00112605	0.000256489	0.00118235	2.1374e-05	0.000147794
						226	212	2021-08-01	0.378152	180880	1.62869e-05	1.46583e-06	9.77217e-07	8.30634e-06	5.53756e-06	819120	180880									226	212	2021-08-01	8.14347e-05	0.000325739	0	0	0	0	1.62869e-05	3.25739e-05	4.07174e-05	0.000325739	0.00015668	0.000626718	0.000213684	0.000985031	0.000224368	0.00103428	1.86973e-05	0.000129285
						227	213	2021-08-02	0.378152	180880	1.42473e-05	1.28226e-06	8.54838e-07	7.26612e-06	4.84408e-06	819120	180880									227	213	2021-08-02	7.12365e-05	0.000284946	0	0	0	0	1.42473e-05	2.84946e-05	3.56183e-05	0.000284946	0.000137058	0.000548233	0.000186924	0.000861674	0.00019627	0.000904757	1.63558e-05	0.000113095
						228	214	2021-08-03	0.378152	180880	1.24631e-05	1.12168e-06	7.47785e-07	6.35617e-06	4.23745e-06	819120	180880									228	214	2021-08-03	6.23154e-05	0.000249262	0	0	0	0	1.24631e-05	2.49262e-05	3.11577e-05	0.000249262	0.000119894	0.000479577	0.000163515	0.000753765	0.000171691	0.000791453	1.43076e-05	9.89316e-05
						229	215	2021-08-04	0.378152	180880	1.09023e-05	9.81208e-07	6.54139e-07	5.56018e-06	3.70679e-06	819120	180880									229	215	2021-08-04	5.45116e-05	0.000218046	0	0	0	0	1.09023e-05	2.18046e-05	2.72558e-05	0.000218046	0.00010488	0.000419518	0.000143038	0.000659369	0.00015019	0.000692338	1.25158e-05	8.65422e-05
						230	216	2021-08-05	0.378152	180880	9.53699e-06	8.58329e-07	5.7222e-07	4.86387e-06	3.24258e-06	819120	180880									230	216	2021-08-05	4.7685e-05	0.00019074	0	0	0	0	9.53699e-06	1.9074e-05	2.38425e-05	0.00019074	9.17453e-05	0.000366981	0.000125125	0.000576795	0.000131381	0.000605635	1.09484e-05	7.57044e-05
						231	217	2021-08-06	0.378152	180880	8.34266e-06	7.50839e-07	5.00559e-07	4.25476e-06	2.8365e-06	819120	180880									231	217	2021-08-06	4.17133e-05	0.000166853	0	0	0	0	8.34266e-06	1.66853e-05	2.08566e-05	0.000166853	8.02559e-05	0.000321024	0.000109455	0.000504562	0.000114928	0.00052979	9.57733e-06	6.62238e-05
						232	218	2021-08-07	0.378152	180880	7.29789e-06	6.5681e-07	4.37873e-07	3.72192e-06	2.48128e-06	819120	180880									232	218	2021-08-07	3.64895e-05	0.000145958	0	0	0	0	7.29789e-06	1.45958e-05	1.82447e-05	0.000145958	7.02053e-05	0.000280821	9.57479e-05	0.000441375	0.000100535	0.000463444	8.37794e-06	5.79304e-05
						233	219	2021-08-08	0.378152	180880	6.38396e-06	5.74557e-07	3.83038e-07	3.25582e-06	2.17055e-06	819120	180880									233	219	2021-08-08	3.19198e-05	0.000127679	0	0	0	0	6.38396e-06	1.27679e-05	1.59599e-05	0.000127679	6.14134e-05	0.000245653	8.37572e-05	0.000386101	8.79451e-05	0.000405406	7.32876e-06	5.06757e-05
						234	220	2021-08-09	0.378152	180880	5.58449e-06	5.02604e-07	3.35069e-07	2.84809e-06	1.89873e-06	819120	180880									234	220	2021-08-09	2.79224e-05	0.00011169	0	0	0	0	5.58449e-06	1.1169e-05	1.39612e-05	0.00011169	5.37224e-05	0.00021489	7.32681e-05	0.000337748	7.69316e-05	0.000354636	6.41096e-06	4.43295e-05
						235	221	2021-08-10	0.378152	180880	4.88513e-06	4.39662e-07	2.93108e-07	2.49142e-06	1.66094e-06	819120	180880									235	221	2021-08-10	2.44257e-05	9.77026e-05	0	0	0	0	4.88513e-06	9.77026e-06	1.22128e-05	9.77026e-05	4.69947e-05	0.000187979	6.40926e-05	0.000295452	6.72973e-05	0.000310224	5.60811e-06	3.8778e-05
						236	222	2021-08-11	0.378152	180880	4.27336e-06	3.84602e-07	2.56401e-07	2.17941e-06	1.45294e-06	819120	180880									236	222	2021-08-11	2.13668e-05	8.54671e-05	0	0	0	0	4.27336e-06	8.54671e-06	1.06834e-05	8.54671e-05	4.11094e-05	0.000164438	5.60662e-05	0.000258452	5.88695e-05	0.000271374	4.90579e-06	3.39218e-05
						237	223	2021-08-12	0.378152	180880	3.7382e-06	3.36438e-07	2.24292e-07	1.90648e-06	1.27099e-06	819120	180880									237	223	2021-08-12	1.8691e-05	7.47639e-05	0	0	0	0	3.7382e-06	7.47639e-06	9.34549e-06	7.47639e-05	3.59612e-05	0.000143845	4.90449e-05	0.000226085	5.14972e-05	0.00023739	4.29143e-06	2.96737e-05
						238	224	2021-08-13	0.378152	180880	3.27005e-06	2.94305e-07	1.96203e-07	1.66773e-06	1.11182e-06	819120	180880									238	224	2021-08-13	1.63503e-05	6.54011e-05	0	0	0	0	3.27005e-06	6.54011e-06	8.17514e-06	6.54011e-05	3.14577e-05	0.000125831	4.29029e-05	0.000197772	4.50481e-05	0.000207661	3.75401e-06	2.59576e-05
						239	225	2021-08-14	0.378152	180880	2.86054e-06	2.57449e-07	1.71632e-07	1.45888e-06	9.72584e-07	819120	180880									239	225	2021-08-14	1.43027e-05	5.72108e-05	0	0	0	0	2.86054e-06	5.72108e-06	7.15135e-06	5.72108e-05	2.75182e-05	0.000110073	3.75301e-05	0.000173005	3.94066e-05	0.000181655	3.28389e-06	2.27069e-05
						240	226	2021-08-15	0.378152	180880	2.50231e-06	2.25208e-07	1.50139e-07	1.27618e-06	8.50785e-07	819120	180880									240	226	2021-08-15	1.25115e-05	5.00462e-05	0	0	0	0	2.50231e-06	5.00462e-06	6.25577e-06	5.00462e-05	2.40721e-05	9.62883e-05	3.28302e-05	0.000151339	3.44717e-05	0.000158906	2.87264e-06	1.98633e-05
						241	227	2021-08-16	0.378152	180880	2.18894e-06	1.97005e-07	1.31336e-07	1.11636e-06	7.4424e-07	819120	180880									241	227	2021-08-16	1.09447e-05	4.37788e-05	0	0	0	0	2.18894e-06	4.37788e-06	5.47235e-06	4.37788e-05	2.10575e-05	8.42299e-05	2.87188e-05	0.000132387	3.01547e-05	0.000139006	2.51289e-06	1.73757e-05
						242	228	2021-08-17	0.378152	180880	1.91482e-06	1.72333e-07	1.14889e-07	9.76556e-07	6.51037e-07	819120	180880									242	228	2021-08-17	9.57408e-06	3.82963e-05	0	0	0	0	1.91482e-06	3.82963e-06	4.78704e-06	3.82963e-05	1.84204e-05	7.36816e-05	2.51223e-05	0.000115808	2.63784e-05	0.000121598	2.1982e-06	1.51997e-05
						243	229	2021-08-18	0.378152	180880	1.67502e-06	1.50752e-07	1.00501e-07	8.5426e-07	5.69506e-07	819120	180880									243	229	2021-08-18	8.3751e-06	3.35004e-05	0	0	0	0	1.67502e-06	3.35004e-06	4.18755e-06	3.35004e-05	1.61136e-05	6.44544e-05	2.19762e-05	0.000101305	2.3075e-05	0.00010637	1.92291e-06	1.32963e-05
						244	230	2021-08-19	0.378152	180880	1.46525e-06	1.31873e-07	8.79152e-08	7.47279e-07	4.98186e-07	819120	180880									244	230	2021-08-19	7.32627e-06	2.93051e-05	0	0	0	0	1.46525e-06	2.93051e-06	3.66313e-06	2.93051e-05	1.40957e-05	5.63826e-05	1.9224e-05	8.86182e-05	2.01852e-05	9.30491e-05	1.6821e-06	1.16311e-05
						245	231	2021-08-20	0.378152	180880	1.28176e-06	1.15358e-07	7.69054e-08	6.53696e-07	4.35797e-07	819120	180880									245	231	2021-08-20	6.40878e-06	2.56351e-05	0	0	0	0	1.28176e-06	2.56351e-06	3.20439e-06	2.56351e-05	1.23304e-05	4.93217e-05	1.68166e-05	7.75204e-05	1.76574e-05	8.13964e-05	1.47145e-06	1.01745e-05
						246	232	2021-08-21	0.378152	180880	1.12124e-06	1.00912e-07	6.72744e-08	5.71832e-07	3.81222e-07	819120	180880									246	232	2021-08-21	5.6062e-06	2.24248e-05	0	0	0	0	1.12124e-06	2.24248e-06	2.8031e-06	2.24248e-05	1.07863e-05	4.31451e-05	1.47106e-05	6.78123e-05	1.54461e-05	7.1203e-05	1.28718e-06	8.90037e-06
						247	233	2021-08-22	0.378152	180880	9.80825e-07	8.82743e-08	5.88495e-08	5.00221e-07	3.33481e-07	819120	180880									247	233	2021-08-22	4.90413e-06	1.96165e-05	0	0	0	0	9.80825e-07	1.96165e-06	2.45206e-06	1.96165e-05	9.43548e-06	3.77419e-05	1.28684e-05	5.93201e-05	1.35118e-05	6.22861e-05	1.12598e-06	7.78576e-06
						248	234	2021-08-23	0.378152	180880	8.57994e-07	7.72195e-08	5.14797e-08	4.37577e-07	2.91718e-07	819120	180880									248	234	2021-08-23	4.28997e-06	1.71599e-05	0	0	0	0	8.57994e-07	1.71599e-06	2.14499e-06	1.71599e-05	8.25386e-06	3.30154e-05	1.12568e-05	5.18913e-05	1.18197e-05	5.44859e-05	9.84973e-07	6.81073e-06
						249	235	2021-08-24	0.378152	180880	7.50546e-07	6.75492e-08	4.50328e-08	3.82779e-07	2.55186e-07	819120	180880									249	235	2021-08-24	3.75273e-06	1.50109e-05	0	0	0	0	7.50546e-07	1.50109e-06	1.87637e-06	1.50109e-05	7.22021e-06	2.88808e-05	9.84712e-06	4.53929e-05	1.03395e-05	4.76625e-05	8.61623e-07	5.95781e-06
						250	236	2021-08-25	0.378152	180880	6.56554e-07	5.90899e-08	3.93932e-08	3.34842e-07	2.23228e-07	819120	180880									250	236	2021-08-25	3.28277e-06	1.31311e-05	0	0	0	0	6.56554e-07	1.31311e-06	1.64138e-06	1.31311e-05	6.31601e-06	2.5264e-05	8.61395e-06	3.97082e-05	9.04465e-06	4.16936e-05	7.53721e-07	5.21171e-06
						251	237	2021-08-26	0.378152	180880	5.74332e-07	5.16899e-08	3.44599e-08	2.9291e-07	1.95273e-07	819120	180880									251	237	2021-08-26	2.87166e-06	1.14866e-05	0	0	0	0	5.74332e-07	1.14866e-06	1.43583e-06	1.14866e-05	5.52505e-06	2.21002e-05	7.53521e-06	3.47355e-05	7.91197e-06	3.64723e-05	6.59331e-07	4.55903e-06
						252	238	2021-08-27	0.378152	180880	5.02408e-07	4.52167e-08	3.01445e-08	2.56228e-07	1.70819e-07	819120	180880									252	238	2021-08-27	2.51204e-06	1.00482e-05	0	0	0	0	5.02408e-07	1.00482e-06	1.25602e-06	1.00482e-05	4.83313e-06	1.93325e-05	6.59156e-06	3.03855e-05	6.92114e-06	3.19048e-05	5.76762e-07	3.9881e-06
						253	239	2021-08-28	0.378152	180880	4.3949e-07	3.95541e-08	2.63694e-08	2.2414e-07	1.49427e-07	819120	180880									253	239	2021-08-28	2.19745e-06	8.7898e-06	0	0	0	0	4.3949e-07	8.7898e-07	1.09873e-06	8.7898e-06	4.22787e-06	1.69115e-05	5.76609e-06	2.65803e-05	6.05439e-06	2.79093e-05	5.04533e-07	3.48866e-06
						254	240	2021-08-29	0.378152	180880	3.84452e-07	3.46007e-08	2.30671e-08	1.96071e-07	1.30714e-07	819120	180880									254	240	2021-08-29	1.92226e-06	7.68904e-06	0	0	0	0	3.84452e-07	7.68904e-07	9.6113e-07	7.68904e-06	3.69841e-06	1.47936e-05	5.04399e-06	2.32516e-05	5.29619e-06	2.44141e-05	4.41349e-07	3.05177e-06
						255	241	2021-08-30	0.378152	180880	3.36306e-07	3.02676e-08	2.01784e-08	1.71516e-07	1.14344e-07	819120	180880									255	241	2021-08-30	1.68153e-06	6.72613e-06	0	0	0	0	3.36306e-07	6.72613e-07	8.40766e-07	6.72613e-06	3.23525e-06	1.2941e-05	4.41232e-06	2.03397e-05	4.63294e-06	2.13567e-05	3.86078e-07	2.66959e-06
						256	242	2021-08-31	0.378152	180880	2.9419e-07	2.64771e-08	1.76514e-08	1.50037e-07	1.00025e-07	819120	180880									256	242	2021-08-31	1.47095e-06	5.8838e-06	0	0	0	0	2.9419e-07	5.8838e-07	7.35475e-07	5.8838e-06	2.83009e-06	1.13204e-05	3.85976e-06	1.77926e-05	4.05275e-06	1.86822e-05	3.37729e-07	2.33527e-06
						257	243	2021-09-01	0.378152	180880	2.57348e-07	2.31613e-08	1.54409e-08	1.31248e-07	8.74984e-08	819120	180880									257	243	2021-09-01	1.28674e-06	5.14696e-06	0	0	0	0	2.57348e-07	5.14696e-07	6.4337e-07	5.14696e-06	2.47567e-06	9.9027e-06	3.37639e-06	1.55644e-05	3.54521e-06	1.63426e-05	2.95434e-07	2.04282e-06
						258	244	2021-09-02	0.378152	180880	2.2512e-07	2.02608e-08	1.35072e-08	1.14811e-07	7.65408e-08	819120	180880									258	244	2021-09-02	1.1256e-06	4.5024e-06	0	0	0	0	2.2512e-07	4.5024e-07	5.628e-07	4.5024e-06	2.16564e-06	8.66256e-06	2.95356e-06	1.36152e-05	3.10124e-06	1.4296e-05	2.58437e-07	1.787e-06
						259	245	2021-09-03	0.378152	180880	1.96928e-07	1.77235e-08	1.18157e-08	1.00433e-07	6.69554e-08	819120	180880									259	245	2021-09-03	9.84639e-07	3.93855e-06	0	0	0	0	1.96928e-07	3.93855e-07	4.92319e-07	3.93855e-06	1.89443e-06	7.57773e-06	2.58368e-06	1.19101e-05	2.71286e-06	1.25057e-05	2.26072e-07	1.56321e-06
						260	246	2021-09-04	0.378152	180880	1.72266e-07	1.55039e-08	1.0336e-08	8.78557e-08	5.85705e-08	819120	180880									260	246	2021-09-04	8.61331e-07	3.44532e-06	0	0	0	0	1.72266e-07	3.44532e-07	4.30665e-07	3.44532e-06	1.65719e-06	6.62876e-06	2.26012e-06	1.04186e-05	2.37313e-06	1.09395e-05	1.97761e-07	1.36744e-06
						261	247	2021-09-05	0.378152	180880	1.50693e-07	1.35624e-08	9.04157e-09	7.68534e-08	5.12356e-08	819120	180880									261	247	2021-09-05	7.53464e-07	3.01386e-06	0	0	0	0	1.50693e-07	3.01386e-07	3.76732e-07	3.01386e-06	1.44966e-06	5.79863e-06	1.97708e-06	9.11387e-06	2.07594e-06	9.56957e-06	1.72995e-07	1.1962e-06
						262	248	2021-09-06	0.378152	180880	1.31821e-07	1.18639e-08	7.90928e-09	6.72289e-08	4.48193e-08	819120	180880									262	248	2021-09-06	6.59107e-07	2.63643e-06	0	0	0	0	1.31821e-07	2.63643e-07	3.29553e-07	2.63643e-06	1.26811e-06	5.07246e-06	1.72949e-06	7.97252e-06	1.81596e-06	8.37115e-06	1.5133e-07	1.04639e-06
						263	249	2021-09-07	0.378152	180880	1.15313e-07	1.03782e-08	6.91879e-09	5.88097e-08	3.92065e-08	819120	180880									263	249	2021-09-07	5.76566e-07	2.30626e-06	0	0	0	0	1.15313e-07	2.30626e-07	2.88283e-07	2.30626e-06	1.10931e-06	4.43722e-06	1.5129e-06	6.97411e-06	1.58855e-06	7.32282e-06	1.32379e-07	9.15352e-07
						264	250	2021-09-08	0.378152	180880	1.00872e-07	9.0785e-09	6.05233e-09	5.14448e-08	3.42966e-08	819120	180880									264	250	2021-09-08	5.04361e-07	2.01744e-06	0	0	0	0	1.00872e-07	2.01744e-07	2.52181e-07	2.01744e-06	9.70385e-07	3.88154e-06	1.32344e-06	6.10073e-06	1.38961e-06	6.40577e-06	1.15801e-07	8.00721e-07
						265	251	2021-09-09	0.378152	180880	8.82398e-08	7.94158e-09	5.29439e-09	4.50023e-08	3.00015e-08	819120	180880									265	251	2021-09-09	4.41199e-07	1.7648e-06	0	0	0	0	8.82398e-08	1.7648e-07	2.206e-07	1.7648e-06	8.48862e-07	3.39545e-06	1.1577e-06	5.33672e-06	1.21559e-06	5.60356e-06	1.01299e-07	7.00445e-07
						266	252	2021-09-10	0.378152	180880	7.71894e-08	6.94704e-09	4.63136e-09	3.93666e-08	2.62444e-08	819120	180880									266	252	2021-09-10	3.85947e-07	1.54379e-06	0	0	0	0	7.71894e-08	1.54379e-07	1.92973e-07	1.54379e-06	7.42557e-07	2.97023e-06	1.01272e-06	4.6684e-06	1.06336e-06	4.90182e-06	8.8613e-08	6.12727e-07
						267	253	2021-09-11	0.378152	180880	6.75228e-08	6.07705e-09	4.05137e-09	3.44366e-08	2.29578e-08	819120	180880									267	253	2021-09-11	3.37614e-07	1.35046e-06	0	0	0	0	6.75228e-08	1.35046e-07	1.68807e-07	1.35046e-06	6.49565e-07	2.59826e-06	8.85895e-07	4.08376e-06	9.3019e-07	4.28795e-06	7.75158e-08	5.35994e-07
						268	254	2021-09-12	0.378152	180880	5.90668e-08	5.31601e-09	3.54401e-09	3.01241e-08	2.00827e-08	819120	180880									268	254	2021-09-12	2.95334e-07	1.18134e-06	0	0	0	0	5.90668e-08	1.18134e-07	1.47667e-07	1.18134e-06	5.68219e-07	2.27288e-06	7.74953e-07	3.57235e-06	8.13701e-07	3.75096e-06	6.78084e-08	4.6887e-07
						269	255	2021-09-13	0.378152	180880	5.16697e-08	4.65028e-09	3.10018e-09	2.63516e-08	1.75677e-08	819120	180880									269	255	2021-09-13	2.58349e-07	1.03339e-06	0	0	0	0	5.16697e-08	1.03339e-07	1.29174e-07	1.03339e-06	4.9706e-07	1.98824e-06	6.77904e-07	3.12497e-06	7.11799e-07	3.28122e-06	5.93166e-08	4.10153e-07
						270	256	2021-09-14	0.378152	180880	4.5199e-08	4.06791e-09	2.71194e-09	2.30515e-08	1.53677e-08	819120	180880									270	256	2021-09-14	2.25995e-07	9.03981e-07	0	0	0	0	4.5199e-08	9.03981e-08	1.12998e-07	9.03981e-07	4.34812e-07	1.73925e-06	5.93009e-07	2.73363e-06	6.22659e-07	2.87031e-06	5.18883e-08	3.58789e-07
						271	257	2021-09-15	0.378152	180880	3.95387e-08	3.55848e-09	2.37232e-09	2.01647e-08	1.34432e-08	819120	180880									271	257	2021-09-15	1.97693e-07	7.90774e-07	0	0	0	0	3.95387e-08	7.90774e-08	9.88467e-08	7.90774e-07	3.8036e-07	1.52144e-06	5.18745e-07	2.39129e-06	5.44683e-07	2.51086e-06	4.53902e-08	3.13857e-07
						272	258	2021-09-16	0.378152	180880	3.45872e-08	3.11285e-09	2.07523e-09	1.76395e-08	1.17596e-08	819120	180880									272	258	2021-09-16	1.72936e-07	6.91744e-07	0	0	0	0	3.45872e-08	6.91744e-08	8.6468e-08	6.91744e-07	3.32727e-07	1.33091e-06	4.53782e-07	2.09182e-06	4.76471e-07	2.19642e-06	3.97059e-08	2.74552e-07
						273	259	2021-09-17	0.378152	180880	3.02558e-08	2.72302e-09	1.81535e-09	1.54304e-08	1.0287e-08	819120	180880									273	259	2021-09-17	1.51279e-07	6.05115e-07	0	0	0	0	3.02558e-08	6.05115e-08	7.56394e-08	6.05115e-07	2.91059e-07	1.16423e-06	3.96954e-07	1.82986e-06	4.16802e-07	1.92135e-06	3.47335e-08	2.40169e-07
						274	260	2021-09-18	0.378152	180880	2.64668e-08	2.38201e-09	1.58801e-09	1.34981e-08	8.9987e-09	819120	180880									274	260	2021-09-18	1.32334e-07	5.29336e-07	0	0	0	0	2.64668e-08	5.29336e-08	6.61669e-08	5.29336e-07	2.54609e-07	1.01844e-06	3.47243e-07	1.6007e-06	3.64605e-07	1.68074e-06	3.03837e-08	2.10092e-07
						275	261	2021-09-19	0.378152	180880	2.31523e-08	2.08371e-09	1.38914e-09	1.18077e-08	7.87178e-09	819120	180880									275	261	2021-09-19	1.15761e-07	4.63046e-07	0	0	0	0	2.31523e-08	4.63046e-08	5.78807e-08	4.63046e-07	2.22724e-07	8.90895e-07	3.03757e-07	1.40025e-06	3.18945e-07	1.47026e-06	2.65787e-08	1.83782e-07
						276	262	2021-09-20	0.378152	180880	2.02529e-08	1.82276e-09	1.21517e-09	1.0329e-08	6.88598e-09	819120	180880									276	262	2021-09-20	1.01264e-07	4.05058e-07	0	0	0	0	2.02529e-08	4.05058e-08	5.06322e-08	4.05058e-07	1.94832e-07	7.79326e-07	2.65717e-07	1.22489e-06	2.79003e-07	1.28613e-06	2.32502e-08	1.60767e-07
						277	263	2021-09-21	0.378152	180880	1.77166e-08	1.59449e-09	1.06299e-09	9.03546e-09	6.02364e-09	819120	180880									277	263	2021-09-21	8.85829e-08	3.54332e-07	0	0	0	0	1.77166e-08	3.54332e-08	4.42915e-08	3.54332e-07	1.70432e-07	6.8173e-07	2.32441e-07	1.07149e-06	2.44063e-07	1.12507e-06	2.03385e-08	1.40634e-07
						278	264	2021-09-22	0.378152	180880	1.54979e-08	1.39481e-09	9.29874e-10	7.90393e-09	5.26929e-09	819120	180880									278	264	2021-09-22	7.74895e-08	3.09958e-07	0	0	0	0	1.54979e-08	3.09958e-08	3.87447e-08	3.09958e-07	1.49089e-07	5.96356e-07	2.03332e-07	9.37309e-07	2.13498e-07	9.84175e-07	1.77915e-08	1.23022e-07
						279	265	2021-09-23	0.378152	180880	1.35571e-08	1.22014e-09	8.13424e-10	6.9141e-09	4.6094e-09	819120	180880									279	265	2021-09-23	6.77853e-08	2.71141e-07	0	0	0	0	1.35571e-08	2.71141e-08	3.38927e-08	2.71141e-07	1.30418e-07	5.21673e-07	1.77868e-07	8.19928e-07	1.86761e-07	8.60925e-07	1.55634e-08	1.07616e-07
						280	266	2021-09-24	0.378152	180880	1.18593e-08	1.06734e-09	7.11557e-10	6.04824e-09	4.03216e-09	819120	180880									280	266	2021-09-24	5.92965e-08	2.37186e-07	0	0	0	0	1.18593e-08	2.37186e-08	2.96482e-08	2.37186e-07	1.14086e-07	4.56343e-07	1.55593e-07	7.17247e-07	1.63373e-07	7.5311e-07	1.36144e-08	9.41387e-08
						281	267	2021-09-25	0.378152	180880	1.03741e-08	9.33672e-10	6.22448e-10	5.29081e-09	3.5272e-09	819120	180880									281	267	2021-09-25	5.18706e-08	2.07483e-07	0	0	0	0	1.03741e-08	2.07483e-08	2.59353e-08	2.07483e-07	9.97985e-08	3.99194e-07	1.36108e-07	6.27425e-07	1.42913e-07	6.58796e-07	1.19094e-08	8.23495e-08
						282	268	2021-09-26	0.378152	180880	9.07496e-09	8.16746e-10	5.44497e-10	4.62823e-09	3.08549e-09	819120	180880									282	268	2021-09-26	4.53748e-08	1.81499e-07	0	0	0	0	9.07496e-09	1.81499e-08	2.26874e-08	1.81499e-07	8.73006e-08	3.49202e-07	1.19063e-07	5.48851e-07	1.25016e-07	5.76294e-07	1.0418e-08	7.20367e-08
						283	269	2021-09-27	0.378152	180880	7.93848e-09	7.14464e-10	4.76309e-10	4.04863e-09	2.69908e-09	819120	180880									283	269	2021-09-27	3.96924e-08	1.5877e-07	0	0	0	0	7.93848e-09	1.5877e-08	1.98462e-08	1.5877e-07	7.63678e-08	3.05471e-07	1.04152e-07	4.80118e-07	1.0936e-07	5.04124e-07	9.11334e-09	6.30154e-08
						284	270	2021-09-28	0.378152	180880	6.94433e-09	6.2499e-10	4.1666e-10	3.54161e-09	2.36107e-09	819120	180880									284	270	2021-09-28	3.47217e-08	1.38887e-07	0	0	0	0	6.94433e-09	1.38887e-08	1.73608e-08	1.38887e-07	6.68041e-08	2.67216e-07	9.11092e-08	4.19992e-07	9.56647e-08	4.40991e-07	7.97206e-09	5.51239e-08
						285	271	2021-09-29	0.378152	180880	6.07468e-09	5.46721e-10	3.64481e-10	3.09809e-09	2.06539e-09	819120	180880									285	271	2021-09-29	3.03734e-08	1.21494e-07	0	0	0	0	6.07468e-09	1.21494e-08	1.51867e-08	1.21494e-07	5.84381e-08	2.33752e-07	7.96995e-08	3.67395e-07	8.36844e-08	3.85765e-07	6.9737e-09	4.82206e-08
						286	272	2021-09-30	0.378152	180880	5.31394e-09	4.78254e-10	3.18836e-10	2.71011e-09	1.80674e-09	819120	180880									286	272	2021-09-30	2.65697e-08	1.06279e-07	0	0	0	0	5.31394e-09	1.06279e-08	1.32848e-08	1.06279e-07	5.11198e-08	2.04479e-07	6.97186e-08	3.21386e-07	7.32045e-08	3.37455e-07	6.10037e-09	4.21819e-08
						287	273	2021-10-01	0.378152	180880	4.64846e-09	4.18362e-10	2.78908e-10	2.37072e-09	1.58048e-09	819120	180880									287	273	2021-10-01	2.32423e-08	9.29693e-08	0	0	0	0	4.64846e-09	9.29693e-09	1.16212e-08	9.29693e-08	4.47179e-08	1.78872e-07	6.09876e-08	2.81138e-07	6.40369e-08	2.95195e-07	5.33641e-09	3.68994e-08
						288	274	2021-10-02	0.378152	180880	4.06633e-09	3.65969e-10	2.4398e-10	2.07383e-09	1.38255e-09	819120	180880									288	274	2021-10-02	2.03316e-08	8.13265e-08	0	0	0	0	4.06633e-09	8.13265e-09	1.01658e-08	8.13265e-08	3.91178e-08	1.56471e-07	5.335e-08	2.45931e-07	5.60175e-08	2.58227e-07	4.66812e-09	3.22784e-08
						289	275	2021-10-03	0.378152	180880	3.55709e-09	3.20138e-10	2.13426e-10	1.81412e-09	1.20941e-09	819120	180880									289	275	2021-10-03	1.77855e-08	7.11419e-08	0	0	0	0	3.55709e-09	7.11419e-09	8.89273e-09	7.11419e-08	3.4219e-08	1.36876e-07	4.66689e-08	2.15132e-07	4.90023e-08	2.25889e-07	4.08353e-09	2.82361e-08
						290	276	2021-10-04	0.378152	180880	3.11163e-09	2.80047e-10	1.86698e-10	1.58693e-09	1.05795e-09	819120	180880									290	276	2021-10-04	1.55582e-08	6.22326e-08	0	0	0	0	3.11163e-09	6.22326e-09	7.77908e-09	6.22326e-08	2.99337e-08	1.19735e-07	4.08244e-08	1.88191e-07	4.28657e-08	1.976e-07	3.57214e-09	2.47e-08
						291	277	2021-10-05	0.378152	180880	2.72196e-09	2.44976e-10	1.63317e-10	1.3882e-09	9.25465e-10	819120	180880									291	277	2021-10-05	1.36098e-08	5.44391e-08	0	0	0	0	2.72196e-09	5.44391e-09	6.80489e-09	5.44391e-08	2.61851e-08	1.0474e-07	3.57119e-08	1.64623e-07	3.74975e-08	1.72854e-07	3.12479e-09	2.16068e-08
						292	278	2021-10-06	0.378152	180880	2.38108e-09	2.14297e-10	1.42865e-10	1.21435e-09	8.09567e-10	819120	180880									292	278	2021-10-06	1.19054e-08	4.76216e-08	0	0	0	0	2.38108e-09	4.76216e-09	5.9527e-09	4.76216e-08	2.29059e-08	9.16234e-08	3.12396e-08	1.44007e-07	3.28016e-08	1.51208e-07	2.73347e-09	1.89009e-08
						293	279	2021-10-07	0.378152	180880	2.08289e-09	1.8746e-10	1.24974e-10	1.06228e-09	7.08184e-10	819120	180880									293	279	2021-10-07	1.04145e-08	4.16579e-08	0	0	0	0	2.08289e-09	4.16579e-09	5.20723e-09	4.16579e-08	2.00373e-08	8.01493e-08	2.73274e-08	1.25973e-07	2.86938e-08	1.32272e-07	2.39115e-09	1.65339e-08
						294	280	2021-10-08	0.378152	180880	1.82205e-09	1.63984e-10	1.09323e-10	9.29245e-10	6.19497e-10	819120	180880									294	280	2021-10-08	9.11024e-09	3.6441e-08	0	0	0	0	1.82205e-09	3.6441e-09	4.55512e-09	3.6441e-08	1.7528e-08	7.0112e-08	2.39052e-08	1.10197e-07	2.51004e-08	1.15707e-07	2.0917e-09	1.44634e-08
						295	281	2021-10-09	0.378152	180880	1.59387e-09	1.43448e-10	9.56322e-11	8.12874e-10	5.41916e-10	819120	180880									295	281	2021-10-09	7.96935e-09	3.18774e-08	0	0	0	0	1.59387e-09	3.18774e-09	3.98468e-09	3.18774e-08	1.53329e-08	6.13318e-08	2.09115e-08	9.63969e-08	2.19571e-08	1.01217e-07	1.82975e-09	1.26521e-08
						296	282	2021-10-10	0.378152	180880	1.39427e-09	1.25484e-10	8.3656e-11	7.11076e-10	4.74051e-10	819120	180880									296	282	2021-10-10	6.97133e-09	2.78853e-08	0	0	0	0	1.39427e-09	2.78853e-09	3.48567e-09	2.78853e-08	1.34128e-08	5.36511e-08	1.82927e-08	8.43249e-08	1.92073e-08	8.85412e-08	1.60061e-09	1.10676e-08
						297	283	2021-10-11	0.378152	180880	1.21966e-09	1.09769e-10	7.31796e-11	6.22027e-10	4.14684e-10	819120	180880									297	283	2021-10-11	6.0983e-09	2.43932e-08	0	0	0	0	1.21966e-09	2.43932e-09	3.04915e-09	2.43932e-08	1.17331e-08	4.69322e-08	1.60019e-08	7.37648e-08	1.6802e-08	7.7453e-08	1.40016e-09	9.68163e-09
						298	284	2021-10-12	0.378152	180880	1.06692e-09	9.60228e-11	6.40152e-11	5.44129e-10	3.62753e-10	819120	180880									298	284	2021-10-12	5.3346e-09	2.13384e-08	0	0	0	0	1.06692e-09	2.13384e-09	2.6673e-09	2.13384e-08	1.02637e-08	4.10548e-08	1.39979e-08	6.45271e-08	1.46978e-08	6.77534e-08	1.22482e-09	8.46918e-09
						299	285	2021-10-13	0.378152	180880	9.33307e-10	8.39977e-11	5.59984e-11	4.75987e-10	3.17325e-10	819120	180880									299	285	2021-10-13	4.66654e-09	1.86661e-08	0	0	0	0	9.33307e-10	1.86661e-09	2.33327e-09	1.86661e-08	8.97836e-09	3.59135e-08	1.22449e-08	5.64462e-08	1.28572e-08	5.92685e-08	1.07143e-09	7.40857e-09
						300	286	2021-10-14	0.378152	180880	8.16428e-10	7.34785e-11	4.89857e-11	4.16378e-10	2.77585e-10	819120	180880									300	286	2021-10-14	4.08214e-09	1.63286e-08	0	0	0	0	8.16428e-10	1.63286e-09	2.04107e-09	1.63286e-08	7.85399e-09	3.14159e-08	1.07115e-08	4.93774e-08	1.12471e-08	5.18462e-08	9.37255e-10	6.48078e-09
						301	287	2021-10-15	0.378152	180880	7.14185e-10	6.42766e-11	4.28511e-11	3.64234e-10	2.42823e-10	819120	180880									301	287	2021-10-15	3.57092e-09	1.42837e-08	0	0	0	0	7.14185e-10	1.42837e-09	1.78546e-09	1.42837e-08	6.87042e-09	2.74817e-08	9.37006e-09	4.31937e-08	9.83857e-09	4.53534e-08	8.19881e-10	5.66918e-09
						302	288	2021-10-16	0.378152	180880	6.24746e-10	5.62271e-11	3.74848e-11	3.1862e-10	2.12414e-10	819120	180880									302	288	2021-10-16	3.12373e-09	1.24949e-08	0	0	0	0	6.24746e-10	1.24949e-09	1.56187e-09	1.24949e-08	6.01002e-09	2.40401e-08	8.19663e-09	3.77845e-08	8.60646e-09	3.96737e-08	7.17205e-10	4.95922e-09
						303	289	2021-10-17	0.378152	180880	5.46508e-10	4.91857e-11	3.27905e-11	2.78719e-10	1.85813e-10	819120	180880									303	289	2021-10-17	2.73254e-09	1.09302e-08	0	0	0	0	5.46508e-10	1.09302e-09	1.36627e-09	1.09302e-08	5.25738e-09	2.10295e-08	7.17015e-09	3.30527e-08	7.52866e-09	3.47053e-08	6.27388e-10	4.33816e-09
						304	290	2021-10-18	0.378152	180880	4.78068e-10	4.30261e-11	2.86841e-11	2.43815e-10	1.62543e-10	819120	180880									304	290	2021-10-18	2.39034e-09	9.56135e-09	0	0	0	0	4.78068e-10	9.56135e-10	1.19517e-09	9.56135e-09	4.59898e-09	1.83959e-08	6.27222e-09	2.89134e-08	6.58583e-09	3.03591e-08	5.48819e-10	3.79489e-09
						305	291	2021-10-19	0.378152	180880	4.18198e-10	3.76379e-11	2.50919e-11	2.13281e-10	1.42187e-10	819120	180880									305	291	2021-10-19	2.09099e-09	8.36397e-09	0	0	0	0	4.18198e-10	8.36397e-10	1.0455e-09	8.36397e-09	4.02304e-09	1.60922e-08	5.48674e-09	2.52925e-08	5.76108e-09	2.65572e-08	4.8009e-10	3.31965e-09
						306	292	2021-10-20	0.378152	180880	3.65827e-10	3.29244e-11	2.19496e-11	1.86572e-10	1.24381e-10	819120	180880									306	292	2021-10-20	1.82913e-09	7.31653e-09	0	0	0	0	3.65827e-10	7.31653e-10	9.14567e-10	7.31653e-09	3.51923e-09	1.40769e-08	4.79962e-09	2.21251e-08	5.03961e-09	2.32314e-08	4.19967e-10	2.90392e-09
						307	293	2021-10-21	0.378152	180880	3.20013e-10	2.88012e-11	1.92008e-11	1.63207e-10	1.08805e-10	819120	180880									307	293	2021-10-21	1.60007e-09	6.40027e-09	0	0	0	0	3.20013e-10	6.40027e-10	8.00034e-10	6.40027e-09	3.07851e-09	1.2314e-08	4.19856e-09	1.93543e-08	4.40849e-09	2.03221e-08	3.67374e-10	2.54026e-09
						308	294	2021-10-22	0.378152	180880	2.79938e-10	2.51944e-11	1.67963e-11	1.42768e-10	9.51788e-11	819120	180880									308	294	2021-10-22	1.39969e-09	5.59875e-09	0	0	0	0	2.79938e-10	5.59875e-10	6.99844e-10	5.59875e-09	2.69298e-09	1.07719e-08	3.67277e-09	1.69306e-08	3.8564e-09	1.77771e-08	3.21367e-10	2.22214e-09
						309	295	2021-10-23	0.378152	180880	2.4488e-10	2.20392e-11	1.46928e-11	1.24889e-10	8.32594e-11	819120	180880									309	295	2021-10-23	1.2244e-09	4.89761e-09	0	0	0	0	2.4488e-10	4.89761e-10	6.12201e-10	4.89761e-09	2.35574e-09	9.42294e-09	3.21282e-09	1.48103e-08	3.37346e-09	1.55508e-08	2.81122e-10	1.94385e-09
						310	296	2021-10-24	0.378152	180880	2.14214e-10	1.92792e-11	1.28528e-11	1.09249e-10	7.28326e-11	819120	180880									310	296	2021-10-24	1.07107e-09	4.28427e-09	0	0	0	0	2.14214e-10	4.28427e-10	5.35534e-10	4.28427e-09	2.06072e-09	8.24289e-09	2.81047e-09	1.29556e-08	2.95099e-09	1.36034e-08	2.45916e-10	1.70042e-09
						311	297	2021-10-25	0.378152	180880	1.87387e-10	1.68649e-11	1.12432e-11	9.55675e-11	6.37117e-11	819120	180880									311	297	2021-10-25	9.36936e-10	3.74774e-09	0	0	0	0	1.87387e-10	3.74774e-10	4.68468e-10	3.74774e-09	1.80265e-09	7.21062e-09	2.45851e-09	1.13331e-08	2.58144e-09	1.18998e-08	2.1512e-10	1.48747e-09
						312	298	2021-10-26	0.378152	180880	1.6392e-10	1.47528e-11	9.83522e-12	8.35994e-11	5.57329e-11	819120	180880									312	298	2021-10-26	8.19602e-10	3.27841e-09	0	0	0	0	1.6392e-10	3.27841e-10	4.09801e-10	3.27841e-09	1.5769e-09	6.30762e-09	2.15063e-09	9.91387e-09	2.25816e-09	1.04096e-08	1.8818e-10	1.3012e-09
						313	299	2021-10-27	0.378152	180880	1.43392e-10	1.29053e-11	8.60354e-12	7.31301e-11	4.87534e-11	819120	180880									313	299	2021-10-27	7.16962e-10	2.86785e-09	0	0	0	0	1.43392e-10	2.86785e-10	3.58481e-10	2.86785e-09	1.37943e-09	5.5177e-09	1.8813e-09	8.67234e-09	1.97536e-09	9.10595e-09	1.64614e-10	1.13824e-09
						314	300	2021-10-28	0.378152	180880	1.25435e-10	1.12892e-11	7.5261e-12	6.39719e-11	4.26479e-11	819120	180880									314	300	2021-10-28	6.27175e-10	2.5087e-09	0	0	0	0	1.25435e-10	2.5087e-10	3.13588e-10	2.5087e-09	1.20668e-09	4.82671e-09	1.6457e-09	7.58628e-09	1.72799e-09	7.9656e-09	1.43999e-10	9.957e-10
						315	301	2021-10-29	0.378152	180880	1.09727e-10	9.87539e-12	6.58359e-12	5.59606e-11	3.7307e-11	819120	180880									315	301	2021-10-29	5.48633e-10	2.19453e-09	0	0	0	0	1.09727e-10	2.19453e-10	2.74316e-10	2.19453e-09	1.05556e-09	4.22225e-09	1.43961e-09	6.63624e-09	1.51159e-09	6.96805e-09	1.25966e-10	8.71006e-10
						316	302	2021-10-30	0.378152	180880	9.59853e-11	8.63868e-12	5.75912e-12	4.89525e-11	3.2635e-11	819120	180880									316	302	2021-10-30	4.79927e-10	1.91971e-09	0	0	0	0	9.59853e-11	1.91971e-10	2.39963e-10	1.91971e-09	9.23373e-10	3.69349e-09	1.25932e-09	5.80517e-09	1.32229e-09	6.09543e-09	1.10191e-10	7.61928e-10
						317	303	2021-10-31	0.378152	180880	8.39649e-11	7.55684e-12	5.03789e-12	4.28221e-11	2.85481e-11	819120	180880									317	303	2021-10-31	4.19824e-10	1.6793e-09	0	0	0	0	8.39649e-11	1.6793e-10	2.09912e-10	1.6793e-09	8.07737e-10	3.23095e-09	1.10161e-09	5.07818e-09	1.1567e-09	5.33209e-09	9.63913e-11	6.66511e-10
						318	304	2021-11-01	0.378152	180880	7.34498e-11	6.61048e-12	4.40699e-12	3.74594e-11	2.49729e-11	819120	180880									318	304	2021-11-01	3.67249e-10	1.469e-09	0	0	0	0	7.34498e-11	1.469e-10	1.83625e-10	1.469e-09	7.06583e-10	2.82633e-09	9.63657e-10	4.44223e-09	1.01184e-09	4.66434e-09	8.432e-11	5.83042e-10
						319	305	2021-11-02	0.378152	180880	6.42515e-11	5.78264e-12	3.85509e-12	3.27683e-11	2.18455e-11	819120	180880									319	305	2021-11-02	3.21258e-10	1.28503e-09	0	0	0	0	6.42515e-11	1.28503e-10	1.60629e-10	1.28503e-09	6.18096e-10	2.47238e-09	8.42977e-10	3.88592e-09	8.85125e-10	4.08021e-09	7.37605e-11	5.10027e-10
						320	306	2021-11-03	0.378152	180880	5.62052e-11	5.05847e-12	3.37231e-12	2.86647e-11	1.91098e-11	819120	180880									320	306	2021-11-03	2.81026e-10	1.1241e-09	0	0	0	0	5.62052e-11	1.1241e-10	1.40513e-10	1.1241e-09	5.40691e-10	2.16276e-09	7.37409e-10	3.39928e-09	7.7428e-10	3.56924e-09	6.45233e-11	4.46155e-10
						321	307	2021-11-04	0.378152	180880	4.91665e-11	4.42499e-12	2.94999e-12	2.50749e-11	1.67166e-11	819120	180880									321	307	2021-11-04	2.45833e-10	9.8333e-10	0	0	0	0	4.91665e-11	9.8333e-11	1.22916e-10	9.8333e-10	4.72979e-10	1.89192e-09	6.45062e-10	2.97358e-09	6.77315e-10	3.12226e-09	5.64429e-11	3.90282e-10
						322	308	2021-11-05	0.378152	180880	4.30093e-11	3.87084e-12	2.58056e-12	2.19347e-11	1.46232e-11	819120	180880									322	308	2021-11-05	2.15047e-10	8.60186e-10	0	0	0	0	4.30093e-11	8.60186e-11	1.07523e-10	8.60186e-10	4.13747e-10	1.65499e-09	5.6428e-10	2.60119e-09	5.92494e-10	2.73125e-09	4.93745e-11	3.41407e-10
						323	309	2021-11-06	0.378152	180880	3.76232e-11	3.38609e-12	2.25739e-12	1.91878e-11	1.27919e-11	819120	180880									323	309	2021-11-06	1.88116e-10	7.52463e-10	0	0	0	0	3.76232e-11	7.52463e-11	9.40579e-11	7.52463e-10	3.61933e-10	1.44773e-09	4.93614e-10	2.27544e-09	5.18295e-10	2.38921e-09	4.31912e-11	2.98652e-10
						324	310	2021-11-07	0.378152	180880	3.29115e-11	2.96204e-12	1.97469e-12	1.67849e-11	1.11899e-11	819120	180880									324	310	2021-11-07	1.64558e-10	6.58231e-10	0	0	0	0	3.29115e-11	6.58231e-11	8.22789e-11	6.58231e-10	3.16607e-10	1.26643e-09	4.31798e-10	1.99048e-09	4.53388e-10	2.09001e-09	3.77823e-11	2.61251e-10
						325	311	2021-11-08	0.378152	180880	2.879e-11	2.5911e-12	1.7274e-12	1.46829e-11	9.78859e-12	819120	180880									325	311	2021-11-08	1.4395e-10	5.75799e-10	0	0	0	0	2.879e-11	5.75799e-11	7.19749e-11	5.75799e-10	2.76958e-10	1.10783e-09	3.77723e-10	1.74121e-09	3.96609e-10	1.82827e-09	3.30507e-11	2.28534e-10
						326	312	2021-11-09	0.378152	180880	2.51846e-11	2.26661e-12	1.51107e-12	1.28441e-11	8.56275e-12	819120	180880									326	312	2021-11-09	1.25923e-10	5.03691e-10	0	0	0	0	2.51846e-11	5.03691e-11	6.29614e-11	5.03691e-10	2.42274e-10	9.69096e-10	3.3042e-10	1.52316e-09	3.46941e-10	1.59931e-09	2.89117e-11	1.99914e-10
						327	313	2021-11-10	0.378152	180880	2.20306e-11	1.98276e-12	1.32184e-12	1.12356e-11	7.49042e-12	819120	180880									327	313	2021-11-10	1.10153e-10	4.40613e-10	0	0	0	0	2.20306e-11	4.40613e-11	5.50766e-11	4.40613e-10	2.11934e-10	8.47734e-10	2.89041e-10	1.33241e-09	3.03493e-10	1.39903e-09	2.52911e-11	1.74879e-10
						328	314	2021-11-11	0.378152	180880	1.92717e-11	1.73445e-12	1.1563e-12	9.82857e-12	6.55238e-12	819120	180880									328	314	2021-11-11	9.63585e-11	3.85434e-10	0	0	0	0	1.92717e-11	3.85434e-11	4.81793e-11	3.85434e-10	1.85393e-10	7.41571e-10	2.52844e-10	1.16555e-09	2.65486e-10	1.22383e-09	2.21238e-11	1.52978e-10
						329	315	2021-11-12	0.378152	180880	1.68583e-11	1.51724e-12	1.0115e-12	8.59772e-12	5.73181e-12	819120	180880									329	315	2021-11-12	8.42914e-11	3.37165e-10	0	0	0	0	1.68583e-11	3.37165e-11	4.21457e-11	3.37165e-10	1.62176e-10	6.48702e-10	2.2118e-10	1.01958e-09	2.32239e-10	1.07056e-09	1.93532e-11	1.3382e-10
						330	316	2021-11-13	0.378152	180880	1.47471e-11	1.32724e-12	8.84825e-13	7.52101e-12	5.01401e-12	819120	180880									330	316	2021-11-13	7.37354e-11	2.94942e-10	0	0	0	0	1.47471e-11	2.94942e-11	3.68677e-11	2.94942e-10	1.41866e-10	5.67464e-10	1.93481e-10	8.919e-10	2.03155e-10	9.36495e-10	1.69296e-11	1.17062e-10
						331	317	2021-11-14	0.378152	180880	1.29003e-11	1.16102e-12	7.74016e-13	6.57914e-12	4.38609e-12	819120	180880									331	317	2021-11-14	6.45014e-11	2.58005e-10	0	0	0	0	1.29003e-11	2.58005e-11	3.22507e-11	2.58005e-10	1.241e-10	4.964e-10	1.69251e-10	7.80206e-10	1.77713e-10	8.19216e-10	1.48095e-11	1.02402e-10
						332	318	2021-11-15	0.378152	180880	1.12847e-11	1.01563e-12	6.77085e-13	5.75522e-12	3.83681e-12	819120	180880									332	318	2021-11-15	5.64237e-11	2.25695e-10	0	0	0	0	1.12847e-11	2.25695e-11	2.82119e-11	2.25695e-10	1.08559e-10	4.34235e-10	1.48055e-10	6.82499e-10	1.55458e-10	7.16624e-10	1.29548e-11	8.9578e-11
						333	319	2021-11-16	0.378152	180880	9.87154e-12	8.88438e-13	5.92292e-13	5.03448e-12	3.35632e-12	819120	180880									333	319	2021-11-16	4.93577e-11	1.97431e-10	0	0	0	0	9.87154e-12	1.97431e-11	2.46788e-11	1.97431e-10	9.49636e-11	3.79855e-10	1.29514e-10	5.97028e-10	1.3599e-10	6.2688e-10	1.13325e-11	7.836e-11
						334	320	2021-11-17	0.378152	180880	8.63531e-12	7.77178e-13	5.18118e-13	4.40401e-12	2.936e-12	819120	180880									334	320	2021-11-17	4.31765e-11	1.72706e-10	0	0	0	0	8.63531e-12	1.72706e-11	2.15883e-11	1.72706e-10	8.30712e-11	3.32285e-10	1.13295e-10	5.22261e-10	1.18959e-10	5.48374e-10	9.91329e-12	6.85468e-11
						335	321	2021-11-18	0.378152	180880	7.55389e-12	6.7985e-13	4.53233e-13	3.85248e-12	2.56832e-12	819120	180880									335	321	2021-11-18	3.77695e-11	1.51078e-10	0	0	0	0	7.55389e-12	1.51078e-11	1.88847e-11	1.51078e-10	7.2668e-11	2.90672e-10	9.91066e-11	4.56858e-10	1.04062e-10	4.797e-10	8.67183e-12	5.99626e-11
						336	322	2021-11-19	0.378152	180880	6.6079e-12	5.94711e-13	3.96474e-13	3.37003e-12	2.24669e-12	819120	180880									336	322	2021-11-19	3.30395e-11	1.32158e-10	0	0	0	0	6.6079e-12	1.32158e-11	1.65198e-11	1.32158e-10	6.35677e-11	2.54271e-10	8.66953e-11	3.99644e-10	9.10301e-11	4.19627e-10	7.58584e-12	5.24533e-11
						337	323	2021-11-20	0.378152	180880	5.78038e-12	5.20234e-13	3.46823e-13	2.948e-12	1.96533e-12	819120	180880									337	323	2021-11-20	2.89019e-11	1.15608e-10	0	0	0	0	5.78038e-12	1.15608e-11	1.4451e-11	1.15608e-10	5.5607e-11	2.22428e-10	7.58383e-11	3.49596e-10	7.96302e-11	3.67076e-10	6.63585e-12	4.58845e-11
						338	324	2021-11-21	0.378152	180880	5.05649e-12	4.55085e-13	3.0339e-13	2.57881e-12	1.71921e-12	819120	180880									338	324	2021-11-21	2.52825e-11	1.0113e-10	0	0	0	0	5.05649e-12	1.0113e-11	1.26412e-11	1.0113e-10	4.86432e-11	1.94573e-10	6.63409e-11	3.05816e-10	6.9658e-11	3.21106e-10	5.80483e-12	4.01383e-11
						339	325	2021-11-22	0.378152	180880	4.42326e-12	3.98093e-13	2.65396e-13	2.25586e-12	1.50391e-12	819120	180880									339	325	2021-11-22	2.21163e-11	8.84652e-11	0	0	0	0	4.42326e-12	8.84652e-12	1.10582e-11	8.84652e-11	4.25515e-11	1.70206e-10	5.80329e-11	2.67518e-10	6.09346e-11	2.80894e-10	5.07788e-12	3.51117e-11
						340	326	2021-11-23	0.378152	180880	3.86933e-12	3.48239e-13	2.3216e-13	1.97336e-12	1.31557e-12	819120	180880									340	326	2021-11-23	1.93466e-11	7.73865e-11	0	0	0	0	3.86933e-12	7.73865e-12	9.67332e-12	7.73865e-11	3.72227e-11	1.48891e-10	5.07654e-11	2.34016e-10	5.33036e-11	2.45717e-10	4.44197e-12	3.07146e-11
						341	327	2021-11-24	0.378152	180880	3.38476e-12	3.04629e-13	2.03086e-13	1.72623e-12	1.15082e-12	819120	180880									341	327	2021-11-24	1.69238e-11	6.76953e-11	0	0	0	0	3.38476e-12	6.76953e-12	8.46191e-12	6.76953e-11	3.25612e-11	1.30245e-10	4.44079e-11	2.0471e-10	4.66283e-11	2.14945e-10	3.88569e-12	2.68682e-11
						342	328	2021-11-25	0.378152	180880	2.96088e-12	2.6648e-13	1.77653e-13	1.51005e-12	1.0067e-12	819120	180880									342	328	2021-11-25	1.48044e-11	5.92177e-11	0	0	0	0	2.96088e-12	5.92177e-12	7.40221e-12	5.92177e-11	2.84835e-11	1.13934e-10	3.88466e-11	1.79074e-10	4.0789e-11	1.88027e-10	3.39908e-12	2.35034e-11
						343	329	2021-11-26	0.378152	180880	2.59009e-12	2.33108e-13	1.55405e-13	1.32094e-12	8.80629e-13	819120	180880									343	329	2021-11-26	1.29504e-11	5.18017e-11	0	0	0	0	2.59009e-12	5.18017e-12	6.47522e-12	5.18017e-11	2.49165e-11	9.96659e-11	3.39818e-11	1.56648e-10	3.56809e-11	1.6448e-10	2.97341e-12	2.056e-11
						344	330	2021-11-27	0.378152	180880	2.26573e-12	2.03915e-13	1.35944e-13	1.15552e-12	7.70347e-13	819120	180880									344	330	2021-11-27	1.13286e-11	4.53145e-11	0	0	0	0	2.26573e-12	4.53145e-12	5.66431e-12	4.53145e-11	2.17961e-11	8.71846e-11	2.97262e-11	1.37031e-10	3.12125e-11	1.43882e-10	2.60104e-12	1.79853e-11
						345	331	2021-11-28	0.378152	180880	1.98198e-12	1.78379e-13	1.18919e-13	1.01081e-12	6.73875e-13	819120	180880									345	331	2021-11-28	9.90992e-12	3.96397e-11	0	0	0	0	1.98198e-12	3.96397e-12	4.95496e-12	3.96397e-11	1.90666e-11	7.62663e-11	2.60035e-11	1.1987e-10	2.73037e-11	1.25863e-10	2.27531e-12	1.57329e-11
						346	332	2021-11-29	0.378152	180880	1.73378e-12	1.5604e-13	1.04027e-13	8.84226e-13	5.89484e-13	819120	180880									346	332	2021-11-29	8.66888e-12	3.46755e-11	0	0	0	0	1.73378e-12	3.46755e-12	4.33444e-12	3.46755e-11	1.66788e-11	6.67153e-11	2.2747e-11	1.04858e-10	2.38844e-11	1.10101e-10	1.99037e-12	1.37627e-11
						347	333	2021-11-30	0.378152	180880	1.51665e-12	1.36499e-13	9.09991e-14	7.73493e-13	5.15662e-13	819120	180880									347	333	2021-11-30	7.58326e-12	3.0333e-11	0	0	0	0	1.51665e-12	3.0333e-12	3.79163e-12	3.0333e-11	1.45901e-11	5.83604e-11	1.98984e-11	9.17268e-11	2.08933e-11	9.63131e-11	1.74111e-12	1.20391e-11
						348	334	2021-12-01	0.378152	180880	1.32672e-12	1.19405e-13	7.96032e-14	6.76627e-13	4.51085e-13	819120	180880									348	334	2021-12-01	6.6336e-12	2.65344e-11	0	0	0	0	1.32672e-12	2.65344e-12	3.3168e-12	2.65344e-11	1.2763e-11	5.10519e-11	1.74065e-11	8.02397e-11	1.82768e-11	8.42517e-11	1.52307e-12	1.05315e-11
						349	335	2021-12-02	0.378152	180880	1.16057e-12	1.04451e-13	6.96343e-14	5.91892e-13	3.94594e-13	819120	180880									349	335	2021-12-02	5.80286e-12	2.32114e-11	0	0	0	0	1.16057e-12	2.32114e-12	2.90143e-12	2.32114e-11	1.11646e-11	4.46585e-11	1.52266e-11	7.01911e-11	1.5988e-11	7.37007e-11	1.33233e-12	9.21258e-12
						350	336	2021-12-03	0.378152	180880	1.01523e-12	9.13708e-14	6.09139e-14	5.17768e-13	3.45179e-13	819120	180880									350	336	2021-12-03	5.07616e-12	2.03046e-11	0	0	0	0	1.01523e-12	2.03046e-12	2.53808e-12	2.03046e-11	9.76646e-12	3.90659e-11	1.33198e-11	6.14009e-11	1.39858e-11	6.4471e-11	1.16548e-12	8.05887e-12
						351	337	2021-12-04	0.378152	180880	8.88092e-13	7.99283e-14	5.32855e-14	4.52927e-13	3.01951e-13	819120	180880									351	337	2021-12-04	4.44046e-12	1.77618e-11	0	0	0	0	8.88092e-13	1.77618e-12	2.22023e-12	1.77618e-11	8.54339e-12	3.41736e-11	1.16517e-11	5.37116e-11	1.22343e-11	5.63972e-11	1.01952e-12	7.04965e-12
						352	338	2021-12-05	0.378152	180880	7.76874e-13	6.99187e-14	4.66125e-14	3.96206e-13	2.64137e-13	819120	180880									352	338	2021-12-05	3.88437e-12	1.55375e-11	0	0	0	0	7.76874e-13	1.55375e-12	1.94219e-12	1.55375e-11	7.47349e-12	2.98939e-11	1.01925e-11	4.69852e-11	1.07022e-11	4.93344e-11	8.91848e-13	6.16681e-12
						353	339	2021-12-06	0.378152	180880	6.79585e-13	6.11626e-14	4.07751e-14	3.46588e-13	2.31059e-13	819120	180880									353	339	2021-12-06	3.39792e-12	1.35917e-11	0	0	0	0	6.79585e-13	1.35917e-12	1.69896e-12	1.35917e-11	6.53757e-12	2.61503e-11	8.91612e-12	4.11011e-11	9.36192e-12	4.31562e-11	7.8016e-13	5.39452e-12
						354	340	2021-12-07	0.378152	180880	5.94479e-13	5.35031e-14	3.56688e-14	3.03184e-13	2.02123e-13	819120	180880									354	340	2021-12-07	2.9724e-12	1.18896e-11	0	0	0	0	5.94479e-13	1.18896e-12	1.4862e-12	1.18896e-11	5.71886e-12	2.28754e-11	7.79953e-12	3.5954e-11	8.18951e-12	3.77517e-11	6.82459e-13	4.71896e-12
						355	341	2021-12-08	0.378152	180880	5.20031e-13	4.68028e-14	3.12019e-14	2.65216e-13	1.76811e-13	819120	180880									355	341	2021-12-08	2.60016e-12	1.04006e-11	0	0	0	0	5.20031e-13	1.04006e-12	1.30008e-12	1.04006e-11	5.00267e-12	2.00107e-11	6.82278e-12	3.14514e-11	7.16392e-12	3.3024e-11	5.96994e-13	4.12799e-12
						356	342	2021-12-09	0.378152	180880	4.54907e-13	4.09416e-14	2.72944e-14	2.32003e-13	1.54668e-13	819120	180880									356	342	2021-12-09	2.27453e-12	9.09814e-12	0	0	0	0	4.54907e-13	9.09814e-13	1.13727e-12	9.09814e-12	4.37618e-12	1.75047e-11	5.96835e-12	2.75127e-11	6.26677e-12	2.88883e-11	5.22231e-13	3.61104e-12
						357	343	2021-12-10	0.378152	180880	3.97938e-13	3.58144e-14	2.38763e-14	2.02948e-13	1.35299e-13	819120	180880									357	343	2021-12-10	1.98969e-12	7.95876e-12	0	0	0	0	3.97938e-13	7.95876e-13	9.94845e-13	7.95876e-12	3.82814e-12	1.53126e-11	5.22093e-12	2.40672e-11	5.48197e-12	2.52706e-11	4.56831e-13	3.15882e-12
						358	344	2021-12-11	0.378152	180880	3.48104e-13	3.13293e-14	2.08862e-14	1.77533e-13	1.18355e-13	819120	180880									358	344	2021-12-11	1.74052e-12	6.96207e-12	0	0	0	0	3.48104e-13	6.96207e-13	8.70259e-13	6.96207e-12	3.34874e-12	1.33949e-11	4.5671e-12	2.10532e-11	4.79545e-12	2.21059e-11	3.99621e-13	2.76324e-12
						359	345	2021-12-12	0.378152	180880	3.0451e-13	2.74059e-14	1.82706e-14	1.553e-13	1.03533e-13	819120	180880									359	345	2021-12-12	1.52255e-12	6.0902e-12	0	0	0	0	3.0451e-13	6.0902e-13	7.61275e-13	6.0902e-12	2.92937e-12	1.17175e-11	3.99515e-12	1.84167e-11	4.19491e-12	1.93375e-11	3.49576e-13	2.41719e-12
						360	346	2021-12-13	0.378152	180880	2.66376e-13	2.39738e-14	1.59825e-14	1.35852e-13	9.05677e-14	819120	180880									360	346	2021-12-13	1.33188e-12	5.32751e-12	0	0	0	0	2.66376e-13	5.32751e-13	6.65939e-13	5.32751e-12	2.56252e-12	1.02501e-11	3.49483e-12	1.61103e-11	3.66957e-12	1.69158e-11	3.05798e-13	2.11448e-12
						361	347	2021-12-14	0.378152	180880	2.33017e-13	2.09715e-14	1.3981e-14	1.18839e-13	7.92257e-14	819120	180880									361	347	2021-12-14	1.16508e-12	4.66034e-12	0	0	0	0	2.33017e-13	4.66034e-13	5.82542e-13	4.66034e-12	2.24161e-12	8.96643e-12	3.05717e-12	1.40928e-11	3.21003e-12	1.47974e-11	2.67502e-13	1.84968e-12
						362	348	2021-12-15	0.378152	180880	2.03836e-13	1.83452e-14	1.22301e-14	1.03956e-13	6.93041e-14	819120	180880									362	348	2021-12-15	1.01918e-12	4.07671e-12	0	0	0	0	2.03836e-13	4.07671e-13	5.09589e-13	4.07671e-12	1.96089e-12	7.84355e-12	2.67431e-12	1.23279e-11	2.80803e-12	1.29443e-11	2.34002e-13	1.61804e-12
						363	349	2021-12-16	0.378152	180880	1.78309e-13	1.60478e-14	1.06985e-14	9.09376e-14	6.0625e-14	819120	180880									363	349	2021-12-16	8.91545e-13	3.56618e-12	0	0	0	0	1.78309e-13	3.56618e-13	4.45772e-13	3.56618e-12	1.71532e-12	6.86129e-12	2.3394e-12	1.07841e-11	2.45637e-12	1.13233e-11	2.04698e-13	1.41541e-12
						364	350	2021-12-17	0.378152	180880	1.55979e-13	1.40381e-14	9.35874e-15	7.95493e-14	5.30329e-14	819120	180880									364	350	2021-12-17	7.79895e-13	3.11958e-12	0	0	0	0	1.55979e-13	3.11958e-13	3.89947e-13	3.11958e-12	1.50051e-12	6.00204e-12	2.04644e-12	9.43357e-12	2.14876e-12	9.90525e-12	1.79063e-13	1.23816e-12
						365	351	2021-12-18	0.378152	180880	1.36445e-13	1.22801e-14	8.18673e-15	6.95872e-14	4.63915e-14	819120	180880									365	351	2021-12-18	6.82227e-13	2.72891e-12	0	0	0	0	1.36445e-13	2.72891e-13	3.41114e-13	2.72891e-12	1.3126e-12	5.25039e-12	1.79016e-12	8.25219e-12	1.87966e-12	8.6648e-12	1.56639e-13	1.0831e-12
						366	352	2021-12-19	0.378152	180880	1.19358e-13	1.07422e-14	7.16149e-15	6.08726e-14	4.05818e-14	819120	180880									366	352	2021-12-19	5.96791e-13	2.38716e-12	0	0	0	0	1.19358e-13	2.38716e-13	2.98395e-13	2.38716e-12	1.14822e-12	4.59287e-12	1.56597e-12	7.21875e-12	1.64427e-12	7.57969e-12	1.37023e-13	9.47461e-13
						367	353	2021-12-20	0.378152	180880	1.04411e-13	9.39696e-15	6.26464e-15	5.32495e-14	3.54996e-14	819120	180880									367	353	2021-12-20	5.22053e-13	2.08821e-12	0	0	0	0	1.04411e-13	2.08821e-13	2.61027e-13	2.08821e-12	1.00442e-12	4.0177e-12	1.36986e-12	6.31473e-12	1.43836e-12	6.63047e-12	1.19863e-13	8.28809e-13
						368	354	2021-12-21	0.378152	180880	9.13351e-14	8.22016e-15	5.48011e-15	4.65809e-14	3.10539e-14	819120	180880									368	354	2021-12-21	4.56676e-13	1.8267e-12	0	0	0	0	9.13351e-14	1.8267e-13	2.28338e-13	1.8267e-12	8.78639e-13	3.51456e-12	1.19831e-12	5.52393e-12	1.25823e-12	5.80012e-12	1.04852e-13	7.25016e-13
						369	355	2021-12-22	0.378152	180880	7.98971e-14	7.19074e-15	4.79382e-15	4.07475e-14	2.7165e-14	819120	180880									369	355	2021-12-22	3.99485e-13	1.59794e-12	0	0	0	0	7.98971e-14	1.59794e-13	1.99743e-13	1.59794e-12	7.68605e-13	3.07442e-12	1.04824e-12	4.83216e-12	1.10066e-12	5.07376e-12	9.17214e-14	6.34221e-13
						370	356	2021-12-23	0.378152	180880	6.98914e-14	6.29023e-15	4.19348e-15	3.56446e-14	2.37631e-14	819120	180880									370	356	2021-12-23	3.49457e-13	1.39783e-12	0	0	0	0	6.98914e-14	1.39783e-13	1.74729e-13	1.39783e-12	6.72351e-13	2.68941e-12	9.16971e-13	4.22702e-12	9.6282e-13	4.43837e-12	8.0235e-14	5.54796e-13
						371	357	2021-12-24	0.378152	180880	6.11388e-14	5.50249e-15	3.66833e-15	3.11808e-14	2.07872e-14	819120	180880									371	357	2021-12-24	3.05694e-13	1.22278e-12	0	0	0	0	6.11388e-14	1.22278e-13	1.52847e-13	1.22278e-12	5.88152e-13	2.35261e-12	8.02137e-13	3.69766e-12	8.42244e-13	3.88254e-12	7.0187e-14	4.85318e-13
						372	358	2021-12-25	0.378152	180880	5.34823e-14	4.8134e-15	3.20894e-15	2.72759e-14	1.8184e-14	819120	180880									372	358	2021-12-25	2.67411e-13	1.06965e-12	0	0	0	0	5.34823e-14	1.06965e-13	1.33706e-13	1.06965e-12	5.14496e-13	2.05798e-12	7.01684e-13	3.23459e-12	7.36768e-13	3.39632e-12	6.13974e-14	4.24541e-13
						373	359	2021-12-26	0.378152	180880	4.67846e-14	4.21061e-15	2.80707e-15	2.38601e-14	1.59068e-14	819120	180880									373	359	2021-12-26	2.33923e-13	9.35691e-13	0	0	0	0	4.67846e-14	9.35691e-14	1.16961e-13	9.35691e-13	4.50065e-13	1.80026e-12	6.13811e-13	2.82952e-12	6.44501e-13	2.971e-12	5.37085e-14	3.71375e-13
						374	360	2021-12-27	0.378152	180880	4.09256e-14	3.68331e-15	2.45554e-15	2.08721e-14	1.39147e-14	819120	180880									374	360	2021-12-27	2.04628e-13	8.18513e-13	0	0	0	0	4.09256e-14	8.18513e-14	1.02314e-13	8.18513e-13	3.93702e-13	1.57481e-12	5.36942e-13	2.47517e-12	5.63789e-13	2.59893e-12	4.69824e-14	3.24867e-13
						375	361	2021-12-28	0.378152	180880	3.58005e-14	3.22204e-15	2.14803e-15	1.82582e-14	1.21722e-14	819120	180880									375	361	2021-12-28	1.79002e-13	7.16009e-13	0	0	0	0	3.58005e-14	7.16009e-14	8.95011e-14	7.16009e-13	3.44398e-13	1.37759e-12	4.697e-13	2.1652e-12	4.93185e-13	2.27346e-12	4.10987e-14	2.84183e-13
						376	362	2021-12-29	0.378152	180880	3.13171e-14	2.81854e-15	1.87903e-15	1.59717e-14	1.06478e-14	819120	180880									376	362	2021-12-29	1.56585e-13	6.26342e-13	0	0	0	0	3.13171e-14	6.26342e-14	7.82927e-14	6.26342e-13	3.01269e-13	1.20507e-12	4.10878e-13	1.89405e-12	4.31422e-13	1.98875e-12	3.59519e-14	2.48594e-13
						377	363	2021-12-30	0.378152	180880	2.73952e-14	2.46557e-15	1.64371e-15	1.39716e-14	9.31437e-15	819120	180880									377	363	2021-12-30	1.36976e-13	5.47904e-13	0	0	0	0	2.73952e-14	5.47904e-14	6.8488e-14	5.47904e-13	2.6354e-13	1.05416e-12	3.59423e-13	1.65686e-12	3.77395e-13	1.7397e-12	3.14495e-14	2.17462e-13
						378	364	2021-12-31	0.378152	180880	2.39644e-14	2.1568e-15	1.43787e-15	1.22219e-14	8.14791e-15	819120	180880									378	364	2021-12-31	1.19822e-13	4.79289e-13	0	0	0	0	2.39644e-14	4.79289e-14	5.99111e-14	4.79289e-13	2.30537e-13	9.22146e-13	3.14412e-13	1.44936e-12	3.30133e-13	1.52183e-12	2.75111e-14	1.90229e-13
						379	365	2022-01-01	0.378152	180880	2.09633e-14	1.8867e-15	1.2578e-15	1.06913e-14	7.12753e-15	819120	180880									379	365	2022-01-01	1.04817e-13	4.19267e-13	0	0	0	0	2.09633e-14	4.19267e-14	5.24083e-14	4.19267e-13	2.01666e-13	8.06664e-13	2.75038e-13	1.26786e-12	2.8879e-13	1.33125e-12	2.40658e-14	1.66406e-13

### Sheet: Population
Population Distribution by Age (2018)
Source: Population distribution by age
Location	Children 0-17	Adults 18-64	65+	Total		18 to 64
United States	0.233221	0.603596	0.163182	1		0.603596
Alabama	0.232463	0.595932	0.171605	1		0.595932
Alaska	0.261577	0.611329	0.127094	1		0.611329
Arizona	0.236237	0.585883	0.17788	1		0.585883
Arkansas	0.242207	0.586112	0.171682	1		0.586112
California	0.236001	0.617575	0.146424	1		0.617575
Colorado	0.229953	0.624706	0.145341	1		0.624706
Connecticut	0.215505	0.609845	0.17465	1		0.609845
Delaware	0.219902	0.587909	0.192189	1		0.587909
District of Columbia	0.193033	0.684047	0.122921	1		0.684047
Florida	0.206542	0.585748	0.20771	1		0.585748
Georgia	0.247358	0.610826	0.141816	1		0.610826
Hawaii	0.22723	0.579023	0.193746	1		0.579023
Idaho	0.261455	0.577781	0.160764	1		0.577781
Illinois	0.232544	0.607876	0.15958	1		0.607876
Indiana	0.242999	0.59776	0.159241	1		0.59776
Iowa	0.240585	0.586354	0.173062	1		0.586354
Kansas	0.252374	0.585327	0.162298	1		0.585327
Kentucky	0.23512	0.598381	0.166499	1		0.598381
Louisiana	0.244228	0.597801	0.157971	1		0.597801
Maine	0.194932	0.595144	0.209924	1		0.595144
Maryland	0.232116	0.610332	0.157552	1		0.610332
Massachusetts	0.207663	0.62494	0.167397	1		0.62494
Michigan	0.225077	0.600409	0.174514	1		0.600409
Minnesota	0.240679	0.598082	0.161239	1		0.598082
Mississippi	0.245998	0.591879	0.162123	1		0.591879
Missouri	0.233273	0.595227	0.1715	1		0.595227
Montana	0.223676	0.584767	0.191557	1		0.584767
Nebraska	0.256856	0.583196	0.159948	1		0.583196
Nevada	0.234472	0.605776	0.159752	1		0.605776
New Hampshire	0.198131	0.617338	0.184531	1		0.617338
New Jersey	0.227993	0.607732	0.164275	1		0.607732
New Mexico	0.238305	0.582975	0.17872	1		0.582975
New York	0.21721	0.615249	0.167541	1		0.615249
North Carolina	0.231886	0.601853	0.166261	1		0.601853
North Dakota	0.247736	0.595395	0.156869	1		0.595395
Ohio	0.230702	0.59635	0.172948	1		0.59635
Oklahoma	0.251469	0.589281	0.15925	1		0.589281
Oregon	0.214782	0.60558	0.179638	1		0.60558
Pennsylvania	0.216103	0.599256	0.184641	1		0.599256
Rhode Island	0.205765	0.619552	0.174683	1		0.619552
South Carolina	0.226849	0.59187	0.181281	1		0.59187
South Dakota	0.255585	0.574176	0.170239	1		0.574176
Tennessee	0.231242	0.602864	0.165894	1		0.602864
Texas	0.266405	0.60607	0.127524	1		0.60607
Utah	0.301683	0.585761	0.112556	1		0.585761
Vermont	0.19477	0.60758	0.19765	1		0.60758
Virginia	0.230981	0.609703	0.159316	1		0.609703
Washington	0.22895	0.612946	0.158104	1		0.612946
West Virginia	0.210076	0.587417	0.202507	1		0.587417
Wisconsin	0.227626	0.599802	0.172572	1		0.599802
Wyoming	0.241462	0.588305	0.170233	1		0.588305
Puerto Rico	0.2	0.59	0.21	1		0.59
MANUAL ENTRY
Note: US total excludes Puerto Rico

### Sheet: Initial Case Distribution
Cases in the last 14 days		5000
Day	Daily Cases	Cumulative Cases
-14	47.619	47.619
-13	95.2381	142.857
-12	142.857	285.714
-11	190.476	476.19
-10	238.095	714.286
-9	285.714	1000
-8	333.333	1333.33
-7	380.952	1714.29
-6	428.571	2142.86
-5	476.19	2619.05
-4	523.81	3142.86
-3	571.429	3714.29
-2	619.048	4333.33
-1	666.667	5000
							DAILY CASES (LAST 14 DAYS)							CUMULATIVE CASES (LAST 14 DAYS)
		Non-linear Increase			Linear Increase			Uniformly Distributed ("Plateau")			Linear Decrease			Non-linear Decrease
		lamba		0.06
Day	% of 14 days	CDF	Cumulative Cases	Daily Cases	CDF	Cumulative Cases	Daily Cases	CDF	Cumulative Cases	Daily Cases	CDF	Cumulative Cases	Daily Cases	CDF	Cumulative Cases	Daily Cases
1	7.14286	0.348561	1742.8	1742.8		666.667	666.667	0.0714286	357.143	357.143		47.619	47.619			6.63144
2	14.2857	0.575627	2878.14	1135.33		1285.71	619.048	0.142857	714.286	357.143		142.857	95.2381			10.1797
3	21.4286	0.723547	3617.73	739.599		1857.14	571.429	0.214286	1071.43	357.143		285.714	142.857			15.6265
4	28.5714	0.819908	4099.54	481.804		2380.95	523.81	0.285714	1428.57	357.143		476.19	190.476			23.9876
5	35.7143	0.882681	4413.4	313.866		2857.14	476.19	0.357143	1785.71	357.143		714.286	238.095			36.8225
6	42.8571	0.923574	4617.87	204.464		3285.71	428.571	0.428571	2142.86	357.143		1000	285.714			56.5248
7	50	0.950213	4751.06	133.196		3666.67	380.952	0.5	2500	357.143		1333.33	333.333			86.7691
8	57.1429	0.967567	4837.83	86.7691		4000	333.333	0.571429	2857.14	357.143		1714.29	380.952			133.196
9	64.2857	0.978872	4894.36	56.5248		4285.71	285.714	0.642857	3214.29	357.143		2142.86	428.571			204.464
10	71.4286	0.986236	4931.18	36.8225		4523.81	238.095	0.714286	3571.43	357.143		2619.05	476.19			313.866
11	78.5714	0.991034	4955.17	23.9876		4714.29	190.476	0.785714	3928.57	357.143		3142.86	523.81			481.804
12	85.7143	0.994159	4970.8	15.6265		4857.14	142.857	0.857143	4285.71	357.143		3714.29	571.429			739.599
13	92.8571	0.996195	4980.97	10.1797		4952.38	95.2381	0.928571	4642.86	357.143		4333.33	619.048			1135.33
14	100	0.997521	4987.61	6.63144		5000	47.619	1	5000	357.143		5000	666.667			1742.8
			Base R0		2.5
					R0 w/ SD measures		% Effectiveness
Non-linear Increase	2		Rapidly Increasing		1.8		0.28
Linear Increase			Slowly Increasing		1.2		0.52
Uniformly Distributed ("Plateau")			Plateaued		1		0.6
Linear Decrease			Slowly Decreasing		0.8		0.68
Non-linear Decrease			Rapidly Decreasing		0.33		0.868

### Sheet: Default Values
Default Parameter Values																									Cover
																									A. Hospital Resources
Parameter Name	Default Value		Source																						B. Hospital Stays
Total Population	100000		Assumed																						C. Outbreak Details
Start Date	2020-10-10																								D. Epi Parameters
Total Cases as of 12/31/2020	1900																								Data
Cases in the last 14 days (from 12/18/2020 to 12/31/2020)	590																								Default Values
Date community interventions will begin in jurisdiction	2020-10-10		Today's date																						Results (Main)
Pattern of change in daily case counts over the last 14 days	Daily case counts are slowly increasing																								ICU Demand-1
Choose entry method	Manual																								ICU Demand-2A
Days past epidemic peak	10																								ICU Demand-2B
Date contact tracing begins (no ramp-up)	2020-10-24																								ICU Demand-2C
Number of days after infection that case is isolated
No Contact Tracing	7		Assumed																						ICU Demand-2D
Continued Contact Tracing	6		Assumed																						Case Counts
Strategy 3 (Optional)	4		Assumed																						Bed Counts
% of all cases successfully isolated and contacts traced and monitored																									Calc-No Intervention (Low)
No Contact Tracing	0.5		Assumed																						Calc-No Intervention (High)
Continued Contact Tracing	0.45		Assumed																						Calc-Intervention 1 (Low)
Strategy 3 (Optional)	0.4		Assumed																						Calc-Intervention 1 (High)
Strategy Trigger																									Calc-Intervention 2 (Low)
No Contact Tracing	Symptoms																								Calc-Intervention 2 (High)
Continued Contact Tracing	Symptoms																								Calc-Intervention 3 (Low)
Strategy 3 (Optional)	Contact ID																								Calc-Intervention 3 (High)
Will community-level interventions continue?
No Contact Tracing	No		Assumed
Continued Contact Tracing	No		Assumed
Strategy 3 (Optional)	No		Assumed
Estimated % reduction in transmission due to continued community interventions
No Contact Tracing	0		Assumed
Continued Contact Tracing	0		Assumed
Strategy 3 (Optional)	0		Assumed
Contacts per case																									Calculation Template
Lower	5		Assumed																						Initial Case Distribution
Upper	20		Assumed																						Offsets
Daily shift length (hours)
Lower	8		Assumed
Upper	12		Assumed
Overhead hours (e.g., prep time, supervisory time, support staff)
Lower	0.05		Assumed
Upper	0.05		Assumed
False Alerts per case
Lower	0		Assumed
Upper	0		Assumed
Initial case interviews (false case alerts)
Lower	2		Assumed
Upper	4		Assumed
Initial case interviews
Lower	1		ECDC 2020
Upper	2		ECDC 2020
Initial contact interviews
Lower	0.5		Assumed
Upper	1		Assumed
Case/contact monitoring & follow-up
Lower	0.25		Assumed
Upper	1		Assumed
Number of days contacts are monitored
Lower	14		Assumed
Upper	14		Assumed
New Infections per Case (R0)	2.5		Preliminary CoVID-19 Estimates
Disease Infectivity Distribution
Day 1	0		Adapted from He et al. (2020) and Ferretti et al. (2020)
Day 2	0
Day 3	0
Day 4	0.167772
Day 5	0.180261
Day 6	0.170712
Day 7	0.145178
Day 8	0.112677
Day 9	0.0810181
Day 10	0.0548112
Day 11	0.0355369
Day 12	0.0226266
Day 13	0.0146236
Day 14	0.0147841
Disease Stage Durations
Infected, not yet infectious	3		Preliminary CoVID-19 Estimates
Infectious, pre-symptomatic	2		Preliminary CoVID-19 Estimates
Infectious & symptomatic	9		Preliminary CoVID-19 Estimates
% of cases that are asymptomatic	0.4		Preliminary CoVID-19 Estimates
Infectiousness of Asymptomatic Cases (Relative to Symptomatic Cases)	0.75		Preliminary CoVID-19 Estimates
Are community interventions currently in place?	Yes
Will community interventions begin before initiating contact tracing?	No
Default Distribution of Previous Cases	2
Default Groups for Task Assignments
Initial case interviews	1
Initial case interviews (false case alerts)	1
Initial contact interviews	1
Case/contact monitoring & follow-up	2
Contacts are identified and listed?
No Contact Tracing	No
Continued Contact Tracing	Yes
Strategy 3 (Optional)	Yes
Contacts follow-up occurs?
No Contact Tracing	No
Continued Contact Tracing	No
Strategy 3 (Optional)	Yes
% of All Cases Admitted for Hospital Care	Median			Low	High
0-17	0.00181697		Derived from multiple sources* (See "Detailed Explanations" Worksheet)	0.001025	0.005125
18-64	0.022		Derived from multiple sources* (See "Detailed Explanations" Worksheet)	0.0108267	0.0541334
65+	0.041		Derived from multiple sources* (See "Detailed Explanations" Worksheet)	0.0205935	0.102967
% of Admitted Cases Requiring ICU Care
0-17	33.2		https://www.cdc.gov/mmwr/volumes/69/wr/mm6932e3.htm?s_cid=mm6932e3_w
18-64	28.9		CDC's pandemic planning scenarios
65+	35.1		CDC's pandemic planning scenarios
% of ICU Cases That Will Require Mechanical Ventilation
0-17	17.3913		https://www.cdc.gov/mmwr/volumes/69/wr/mm6932e3.htm?s_cid=mm6932e3_w
18-64	16.236		https://academic.oup.com/cid/advance-article/doi/10.1093/cid/ciaa1012/5872581
65+	21.1		https://academic.oup.com/cid/advance-article/doi/10.1093/cid/ciaa1012/5872582
Average LOS, General Ward
0-17	2.5		https://www.cdc.gov/mmwr/volumes/69/wr/mm6932e3.htm?s_cid=mm6932e3_w
18-64	3.41941		CDC's pandemic planning scenarios
65+	6		CDC's pandemic planning scenarios
Average LOS, ICU without ventilator
0-17	2		https://www.cdc.gov/mmwr/volumes/69/wr/mm6932e3.htm?s_cid=mm6932e3_w
18-64	11.2841		CDC's pandemic planning scenarios
65+	10.734		CDC's pandemic planning scenarios
Average LOS, ICU with ventilator
0-17	2		https://www.cdc.gov/mmwr/volumes/69/wr/mm6932e3.htm?s_cid=mm6932e3_w
18-64	17.2841		CDC's pandemic planning scenarios
65+	16.734		CDC's pandemic planning scenarios
Median cost per day, General Ward, Commercial Insurance
0-17	3905.37		Marketscan Commercial Insurance DB; Flu hospitalization from 9/17/2015 to 1/16/2020
18-64	3918.24		Marketscan Commercial Insurance DB; Flu hospitalization from 9/17/2015 to 1/16/2020
65+	2588.36		Marketscan Commercial Insurance DB; Flu hospitalization from 9/17/2015 to 1/16/2020
Median cost per day, ICU without ventilator, Commercial Insurance
0-17	4668.07		Marketscan Commercial Insurance DB; Flu hospitalization from 9/17/2015 to 1/16/2020
18-64	4187.98		Marketscan Commercial Insurance DB; Flu hospitalization from 9/17/2015 to 1/16/2020
65+	2429.63		Marketscan Commercial Insurance DB; Flu hospitalization from 9/17/2015 to 1/16/2020
Median cost per day, ICU with ventilator, Commercial Insurance
0-17	6419.15		Marketscan Commercial Insurance DB; Flu hospitalization from 9/17/2015 to 1/16/2020
18-64	4646.86		Marketscan Commercial Insurance DB; Flu hospitalization from 9/17/2015 to 1/16/2020
65+	2420.18		Marketscan Commercial Insurance DB; Flu hospitalization from 9/17/2015 to 1/16/2020
Median cost per day, General Ward, Medicaid
0-17	1248.23		MarketScan Medicaid DB; Flu hospitalization 1/1/2009 to 6/30/2019
18-64	1535.53		MarketScan Medicaid DB; Flu hospitalization 1/1/2009 to 6/30/2019
65+	1463.83		MarketScan Medicaid DB; Flu hospitalization 1/1/2009 to 6/30/2019
Median cost per day, ICU without ventilator, Medicaid
0-17	1372.24		MarketScan Medicaid DB; Flu hospitalization 1/1/2009 to 6/30/2019
18-64	1584.81		MarketScan Medicaid DB; Flu hospitalization 1/1/2009 to 6/30/2019
65+	1340.88		MarketScan Medicaid DB; Flu hospitalization 1/1/2009 to 6/30/2019
Median cost per day, ICU with ventilator, Medicaid
0-17	1445.75		MarketScan Medicaid DB; Flu hospitalization 1/1/2009 to 6/30/2019
18-64	1537.95		MarketScan Medicaid DB; Flu hospitalization 1/1/2009 to 6/30/2019
65+	1834.85		MarketScan Medicaid DB; Flu hospitalization 1/1/2009 to 6/30/2019

### Sheet: Detailed Explanations
% of All Cases Admitted for Hospital Care
We combined hospitalization rates (CHR) among detected cases (from an MMWR Study in the US completed in mid-March 2020)1 with estimates of the proportion of all infections that are undetected in the US2. Specifically, we first obtained the CHRs for our three age groups of interest (0-17, 18-64, and 65+) by combining and weighting the CHRs for the 10 year age groupings reported in the MMWR by the proportion of study participants in respective age groupings. Since the CHRs in the MMWR were reported as a range we did this for both the low and high range values and then identified the midpoint. These calculations resulted in CHRs of 2.1% for the 0-17 age group, 21.7% for the 18-64 age group, and 41.2% for the 65+ age group. Next we adjusted these CHRs to account for the fact that these CHRs overestimate hospitalizations since they primarily reflect hospitalizations among individuals with moderate to severe symptoms and do not reflect mild and asymptomatic infections that are not detected as cases. We completed this adjustment by multiplying the 3 age group CHRs by the proportion of cases predicted estimated underdetected. 1 https://www.cdc.gov/mmwr/volumes/69/wr/mm6912e2.htm 2 https://www.nature.com/articles/s41467-020-18272-4
